# Seroprevalence of anti-SARS-CoV-2 antibodies in Iquitos, Loreto, Peru

**DOI:** 10.1101/2021.01.17.21249913

**Authors:** Carlos Álvarez-Antonio, Graciela Meza-Sánchez, Carlos Calampa, Wilma Casanova, Cristiam Carey, Freddy Alava, Hugo Rodríguez-Ferrucci, Antonio M. Quispe

**Affiliations:** Dirección Regional de Salud de Loreto, DIRESA, Loreto, Peru; Universidad Nacional de la Amazonía Peruana, Loreto, Peru; Centro de Investigación en Bioingeniería, Universidad de Ingeniería y Tecnología, Lima, Peru; Universidad Continental, Huancayo, Peru

**Keywords:** Severe Acute Respiratory Syndrome, Coronavirus 2, COVID-19, Seroepidemiologic Studies, Peru

## Abstract

**Background:** Detection of SARS-CoV-2 antibodies among people at risk is critical for understanding both the prior transmission of COVID-19 and vulnerability of the population to the continuing transmission and, when done serially, the intensity of ongoing transmission over an interval in a community. In this study, we estimated the seroprevalence of COVID-19 in a representative population-based cohort of Iquitos, one of the regions with the highest mortality rates from COVID-19 in Peru, where a devastating number of cases occurred in March 2020.

**Methods:** We conducted a population-based study of transmission tested each participant using the COVID-19 IgG/IgM Rapid Test from Orient Gene Biotech and used survey analysis methods to estimate seroprevalence accounting for the sampling design effect and test performance characteristics. Here we report results from the baseline (13 to 18 July 2020) and the first month of follow-up (13 to 18 August 2020) study.

**Findings:** We enrolled a total of 716 participants and estimated seroprevalence of 70.0% (95% CI: 67.0%–73.4%), a test-re-test positivity of 65% (95% CI: 61.0%–68.3%), and an incidence of new exposures of 1.8% (95% CI: 0.9%–3.2%) data that suggest that transmission is ongoing but is occurring at low levels. We observed significant differences in the seroprevalence between age groups, with participants 18 to 29 years of age having lower seroprevalence than children <12 years of age (Prevalence ratio =0.85 [PR]; 95% CI: 0.73 – 0.98), suggesting that children were not refractory to infection in this setting.

**Interpretation:** Iquitos demonstrates one of the highest rates of seroprevalence of COVID-19 worldwide. Current data shows a limited case burden in Iquitos for the past seven months and suggests that these levels are sufficient to provide significant but incomplete herd immunity.

**Funding:** Dirección Regional de Salud de Loreto, DIRESA, Loreto, Peru

## Supplementary File 1 for "Seroprevalence of anti-SARS-CoV-2 antibodies in Iquitos, Loreto, Peru"

### Sheet: Sheet1
participants_id	age_groups	gender	district	urban	sector_id	positive_f0	positive_igg_igm_f0	positive_igg_f0	positive_igm_f0	positive_only_igg_f0	positive_only_igm_f0	weight_f0	positive_f1	positive_igg_igm_f1	positive_igg_f1	positive_igm_f1	positive_only_igg_f1	positive_only_igm_f1	weight_f1	date_sympt_onset	fever	sm_ilness	sm_cough	sm_sore_throat	sm_nasal_congestion	sm_resp_distress	sm_diarrhea	sm_sickness	sm_headache	sm_confusion	sm_muscle_pain	sm_chest_pain	sm_abd_pain	sm_joint_pain	ant_pregnancy	ant_cvd	ant_diabetes	ant_liver_dis	ant_neuropathy	ant_postpartum	ant_immunod	ant_renal_dis	ant_hepatic_inj	ant_epoc	ant_cancer
1	<12y	Woman	SAN JUAN	Rural	1	IgG	Positive	Positive	Negative	Positive	Negative	0.618629	IgG	Positive	Positive	Negative	1	Negative	0.519648	4/15/2020	1	0	1	1	1	0	0	0	1	0	0	0	0	0	0	0	0	0	0	0	0	0	0	0	0
2	30-59y	Woman	SAN JUAN	Rural	1	IgG	Positive	Positive	Negative	Positive	Negative	1.1992	IgG	Positive	Positive	Negative	1	Negative	1.14923	4/8/2020	1	1	1	1	1	0	0	0	1	0	0	0	0	0	0	0	0	0	0	0	0	0	0	0	0
3	<12y	Men	SAN JUAN	Rural	1	IgG	Positive	Positive	Negative	Positive	Negative	0.662576	IgG	Positive	Positive	Negative	1	Negative	0.586125	3/31/2020	1	1	1	1	1	0	0	0	0	0	0	0	0	0	0	0	0	0	0	0	0	0	0	0	0
4	12-17y	Men	SAN JUAN	Rural	1	NO REACTIVO	Negative	Negative	Negative	Negative	Negative	0.363373	IgG/IgM	Positive	Negative	Positive	0	Negative	0.337418	6/13/2020	1	1	0	0	0	0	0	0	0	0	0	0	0	0	0	0	0	0	0	0	0	0	0	0	0
5	18-29y	Men	SAN JUAN	Rural	1	IgG	Positive	Positive	Negative	Positive	Negative	0.574243	IgG	Positive	Positive	Negative	1	Negative	0.449407	4/30/2020	0	1	0	0	1	0	0	0	1	0	0	0	0	0	0	0	0	0	0	0	0	0	0	0	0
6	30-59y	Woman	SAN JUAN	Rural	1	IgG/IgM	Positive	Positive	Positive	Negative	Negative	1.1992	IgG/IgM	Positive	Negative	Positive	0	Negative	1.14923	3/31/2020	0	0	0	0	0	0	0	0	0	0	0	0	0	0	0	0	0	0	0	0	0	0	0	0	0
7	30-59y	Woman	SAN JUAN	Rural	1	NO REACTIVO	Negative	Negative	Negative	Negative	Negative	1.1992	NO REACTIVO	Negative	Negative	Negative	0	Negative	1.14923		0	0	0	0	0	0	0	0	0	0	0	0	0	0	0	0	0	0	0	0	0	0	0	0	0
8	<12y	Woman	PUNCHANA	Urban	2	IgG	Positive	Positive	Negative	Positive	Negative	0.429039								3/10/2020	1	0	0	0	0	0	0	0	0	0	0	0	0	0	0	0	0	0	0	0	0	0	0	0	0
9	18-29y	Men	PUNCHANA	Urban	2	IgG	Positive	Positive	Negative	Positive	Negative	0.341641									0	0	0	0	0	0	0	0	0	0	0	0	0	0	0	0	0	0	0	0	0	0	0	0	0
10	>=60y	Woman	PUNCHANA	Urban	2	IgG	Positive	Positive	Negative	Positive	Negative	0.169448	IgG	Positive	Positive	Negative	1	Negative	0.169448	4/5/2020	1	0	0	0	0	0	1	1	0	0	0	0	0	0	0	0	0	0	0	0	0	0	0	0	0
11	30-59y	Woman	PUNCHANA	Urban	2	NO REACTIVO	Negative	Negative	Negative	Negative	Negative	0.607755	NO REACTIVO	Negative	Negative	Negative	0	Negative	0.531786	4/15/2020	0	0	0	1	0	0	0	0	0	0	0	0	0	0	0	0	0	0	0	0	0	0	0	0	0
12	30-59y	Woman	PUNCHANA	Urban	2	NO REACTIVO	Negative	Negative	Negative	Negative	Negative	0.607755	NO REACTIVO	Negative	Negative	Negative	0	Negative	0.531786	4/10/2020	0	1	0	0	0	0	0	0	0	0	0	0	0	0	0	0	0	0	0	0	0	0	0	0	0
13	<12y	Men	PUNCHANA	Urban	2	IgG	Positive	Positive	Negative	Positive	Negative	0.430155	NO REACTIVO	Negative	Negative	Negative	0	Negative	0.404852	4/10/2020	1	0	0	0	0	0	0	0	0	0	0	0	0	0	0	0	0	0	0	0	0	0	0	0	0
14	18-29y	Men	PUNCHANA	Urban	2	IgG	Positive	Positive	Negative	Positive	Negative	0.341641	NO REACTIVO	Negative	Negative	Negative	0	Negative	0.195223	3/15/2020	1	0	1	1	0	0	1	1	0	0	0	0	0	0	0	0	0	0	0	0	0	0	0	0	0
15	30-59y	Woman	PUNCHANA	Urban	2	NO REACTIVO	Negative	Negative	Negative	Negative	Negative	0.607755	NO REACTIVO	Negative	Negative	Negative	0	Negative	0.531786		0	0	0	0	0	0	0	0	0	0	0	0	0	0	0	0	0	0	0	0	0	0	0	0	0
16	12-17y	Woman	PUNCHANA	Urban	2	IgG	Positive	Positive	Negative	Positive	Negative	0.246335								4/15/2020	0	0	1	1	1	0	0	0	0	0	0	0	0	0	0	0	0	0	0	0	0	0	0	0	0
17	<12y	Woman	PUNCHANA	Urban	2	IgG	Positive	Positive	Negative	Positive	Negative	0.429039	IgG	Positive	Positive	Negative	1	Negative	0.378564	6/20/2020	1	0	0	0	0	0	0	0	0	0	0	0	0	0	0	0	0	0	0	0	0	0	0	0	0
18	30-59y	Woman	PUNCHANA	Urban	2	IgG	Positive	Positive	Negative	Positive	Negative	0.607755	IgG	Positive	Positive	Negative	1	Negative	0.531786	6/15/2020	1	0	0	1	0	0	1	0	0	0	0	0	0	0	0	0	0	0	0	0	0	0	0	0	0
19	18-29y	Woman	PUNCHANA	Urban	2	IgG	Positive	Positive	Negative	Positive	Negative	0.326164	IgG/IgM	Positive	Negative	Positive	0	Negative	0.301074	4/1/2020	1	0	1	1	0	0	1	0	0	0	0	0	0	0	0	0	0	0	0	0	0	0	0	0	0
20	30-59y	Men	PUNCHANA	Urban	5	NO REACTIVO	Negative	Negative	Negative	Negative	Negative	0.546416									0	0	0	0	0	0	0	0	0	0	0	0	0	0	0	0	0	0	0	0	0	0	0	0	0
21	30-59y	Men	PUNCHANA	Urban	5	IgG	Positive	Positive	Negative	Positive	Negative	0.546416								4/1/2020	0	1	0	0	0	0	1	0	1	0	1	0	0	0	0	0	0	0	0	0	0	0	0	0	0
22	>=60y	Men	IQUITOS	Urban	9	IgG	Positive	Positive	Negative	Positive	Negative	0.199399	IgG	Positive	Positive	Negative	1	Negative	0.199399	4/15/2020	0	1	0	0	0	0	0	0	0	0	0	0	0	0	0	1	0	0	0	0	0	0	0	0	0
23	30-59y	Men	IQUITOS	Urban	9	IgG	Positive	Positive	Negative	Positive	Negative	1.00572	IgG	Positive	Positive	Negative	1	Negative	0.880006	4/1/2020	0	1	0	0	0	0	0	0	1	0	0	0	0	0	0	0	0	0	0	0	0	0	0	0	0
24	<12y	Men	IQUITOS	Urban	9	IgG	Positive	Positive	Negative	Positive	Negative	0.694082	IgG	Positive	Positive	Negative	1	Negative	0.644505		0	0	0	0	0	0	0	0	0	0	0	0	0	0	0	0	0	0	0	0	0	0	0	0	0
25	<12y	Men	IQUITOS	Urban	9	IgG	Positive	Positive	Negative	Positive	Negative	0.694082	IgG	Positive	Positive	Negative	1	Negative	0.644505		0	0	0	0	0	0	0	0	0	0	0	0	0	0	0	0	0	0	0	0	0	0	0	0	0
26	<12y	Men	IQUITOS	Urban	9	IgG	Positive	Positive	Negative	Positive	Negative	0.694082	IgG	Positive	Positive	Negative	1	Negative	0.644505	4/20/2020	0	0	0	0	0	0	0	0	0	0	0	0	0	0	0	0	0	0	0	0	0	0	0	0	0
27	30-59y	Woman	IQUITOS	Urban	9	IgG	Positive	Positive	Negative	Positive	Negative	0.898892	IgG	Positive	Positive	Negative	1	Negative	0.848954	4/15/2020	0	1	0	0	0	0	0	0	1	0	0	0	0	0	0	1	0	0	0	0	0	0	0	0	0
28	>=60y	Men	IQUITOS	Urban	9	NO REACTIVO	Negative	Negative	Negative	Negative	Negative	0.199399	NO REACTIVO	Negative	Negative	Negative	0	Negative	0.199399		0	0	0	0	0	0	0	0	0	0	0	0	0	0	0	0	1	0	0	0	0	0	0	0	0
29	12-17y	Woman	IQUITOS	Urban	9	IgG	Positive	Positive	Negative	Positive	Negative	0.391866	IgG	Positive	Positive	Negative	1	Negative	0.367375	4/20/2020	0	0	0	0	0	0	0	0	0	0	0	0	0	0	0	0	0	0	0	0	0	0	0	0	0
30	30-59y	Woman	IQUITOS	Urban	9	IgG	Positive	Positive	Negative	Positive	Negative	0.898892	NO REACTIVO	Negative	Negative	Negative	0	Negative	0.848954	4/1/2020	0	0	1	0	0	0	0	0	0	0	1	0	0	0	0	0	0	0	0	0	0	0	0	0	0
31	30-59y	Men	IQUITOS	Urban	9	NO REACTIVO	Negative	Negative	Negative	Negative	Negative	1.00572								4/18/2020	1	1	0	0	0	0	1	1	1	0	1	0	1	0	0	0	0	0	0	0	0	0	0	0	0
32	18-29y	Woman	IQUITOS	Urban	9	NO REACTIVO	Negative	Negative	Negative	Negative	Negative	0.518132									0	0	0	0	0	0	0	0	0	0	0	0	0	0	0	0	0	0	0	0	0	0	0	0	0
33	<12y	Woman	IQUITOS	Urban	9	IgG	Positive	Positive	Negative	Positive	Negative	0.864139	IgG	Positive	Positive	Negative	1	Negative	0.81476	4/15/2020	0	0	0	0	0	0	0	0	0	0	0	0	0	0	0	0	0	0	0	0	0	0	0	0	0
34	12-17y	Woman	IQUITOS	Urban	9	IgG	Positive	Positive	Negative	Positive	Negative	0.391866	IgG	Positive	Positive	Negative	1	Negative	0.367375	4/9/2020	1	0	0	0	0	0	0	0	1	0	0	0	0	0	0	0	0	0	0	0	0	0	0	0	0
35	<12y	Woman	IQUITOS	Urban	9	IgG	Positive	Positive	Negative	Positive	Negative	0.864139	IgG	Positive	Positive	Negative	1	Negative	0.81476	4/20/2020	0	0	0	0	0	0	0	0	0	0	0	0	0	0	0	0	0	0	0	0	0	0	0	0	0
36	12-17y	Woman	IQUITOS	Urban	10	IgG	Positive	Positive	Negative	Positive	Negative	0.391866	NO REACTIVO	Negative	Negative	Negative	0	Negative	0.367375	4/23/2020	1	1	0	0	0	0	0	0	1	0	1	0	0	1	0	0	0	0	0	0	0	0	0	0	0
37	30-59y	Woman	SAN JUAN	Rural	1	IgG	Positive	Positive	Negative	Positive	Negative	1.1992	IgG	Positive	Positive	Negative	1	Negative	1.14923	5/1/2020	1	1	1	1	0	1	0	1	1	0	1	0	1	0	0	0	0	0	0	0	0	0	0	0	0
38	18-29y	Woman	SAN JUAN	Rural	13	IgG	Positive	Positive	Negative	Positive	Negative	0.736396	NO REACTIVO	Negative	Negative	Negative	0	Negative	0.662756		0	0	0	0	0	0	0	0	0	0	0	0	0	0	0	0	0	0	0	0	0	0	0	0	0
39	<12y	Men	SAN JUAN	Rural	13	IgG	Positive	Positive	Negative	Positive	Negative	0.662576	IgG	Positive	Positive	Negative	1	Negative	0.586125	4/20/2020	1	0	1	0	0	0	0	0	0	0	0	0	0	0	0	0	0	0	0	0	0	0	0	0	0
40	18-29y	Woman	SAN JUAN	Rural	13	IgG	Positive	Positive	Negative	Positive	Negative	0.736396	IgG	Positive	Positive	Negative	1	Negative	0.662756	4/15/2020	0	1	0	0	0	0	0	0	0	0	0	0	0	0	0	0	0	0	0	0	0	0	0	0	0
41	30-59y	Men	SAN JUAN	Rural	13	IgG	Positive	Positive	Negative	Positive	Negative	1.12564								6/20/2020	0	0	0	0	0	0	0	0	0	0	0	0	0	0	0	0	0	0	0	0	0	0	0	0	0
42	12-17y	Men	SAN JUAN	Rural	14	NO REACTIVO	Negative	Negative	Negative	Negative	Negative	0.363373								4/20/2020	1	0	1	0	0	0	0	0	0	0	0	0	0	0	0	0	0	0	0	0	0	0	0	0	0
43	12-17y	Men	BELEN	Urban	25	IgG	Positive	Positive	Negative	Positive	Negative	0.122434	NO REACTIVO	Negative	Negative	Negative	0	Negative	0.0979469	5/15/2020	0	0	1	1	0	0	0	0	0	0	0	0	0	0	0	0	0	0	0	0	0	0	0	0	0
44	30-59y	Woman	BELEN	Urban	25	IgG	Positive	Positive	Negative	Positive	Negative	0.449968	IgG	Positive	Positive	Negative	1	Negative	0.399972	5/5/2020	0	0	0	1	1	1	0	1	0	0	1	0	1	0	0	0	0	0	0	0	0	0	0	0	0
45	>=60y	Men	BELEN	Urban	25	IgG	Positive	Positive	Negative	Positive	Negative	0.214376	NO REACTIVO	Negative	Negative	Negative	0	Negative	0.214376	3/20/2020	1	1	1	1	1	1	0	0	1	0	0	1	0	0	0	0	0	0	0	0	0	0	0	0	0
46	<12y	Men	BELEN	Urban	25	IgG	Positive	Positive	Negative	Positive	Negative	0.563018	IgG	Positive	Positive	Negative	1	Negative	0.538539	4/20/2020	0	0	1	0	0	0	0	0	0	0	0	0	0	0	0	0	0	0	0	0	0	0	0	0	0
47	12-17y	Woman	BELEN	Urban	25	IgG	Positive	Positive	Negative	Positive	Negative	0.133746	NO REACTIVO	Negative	Negative	Negative	0	Negative	0.160495	5/3/2020	0	1	1	1	1	1	0	0	1	1	0	0	0	0	0	0	0	0	0	0	0	0	0	0	0
48	<12y	Woman	BELEN	Urban	34	NO REACTIVO	Negative	Negative	Negative	Negative	Negative	0.350973	NO REACTIVO	Negative	Negative	Negative	0	Negative	0.519648	5/15/2020	0	0	1	1	0	0	0	0	0	0	0	0	0	0	0	0	0	0	0	0	0	0	0	0	0
49	30-59y	Woman	BELEN	Urban	25	IgG	Positive	Positive	Negative	Positive	Negative	0.449968	NO REACTIVO	Negative	Negative	Negative	0	Negative	0.399972	4/15/2020	1	1	0	0	1	0	0	0	0	0	0	0	0	0	0	1	0	0	0	0	0	0	0	0	0
50	>=60y	Men	BELEN	Urban	25	IgG	Positive	Positive	Negative	Positive	Negative	0.214376	IgG	Positive	Positive	Negative	1	Negative	0.214376	3/30/2020	1	1	1	1	1	1	1	0	1	0	0	0	0	0	0	1	0	0	0	0	0	0	0	0	0
51	<12y	Woman	BELEN	Urban	25	IgG	Positive	Positive	Negative	Positive	Negative	0.350973	NO REACTIVO	Negative	Negative	Negative	0	Negative	0.300834	3/3/2020	1	0	0	1	0	0	0	0	0	0	0	0	0	0	0	0	0	0	0	0	0	0	0	0	0
52	30-59y	Woman	SAN JUAN	Urban	31	IgG	Positive	Positive	Negative	Positive	Negative	1.1992	IgG	Positive	Positive	Negative	1	Negative	1.14923		0	0	0	0	0	0	0	0	0	0	0	0	0	0	0	0	0	0	0	0	0	0	0	0	0
53	18-29y	Men	SAN JUAN	Urban	31	IgG/IgM	Positive	Positive	Positive	Negative	Negative	0.574243	IgG	Positive	Positive	Negative	1	Negative	0.449407	3/31/2020	1	0	0	0	0	0	0	0	0	0	0	0	0	0	0	0	0	0	0	0	0	0	0	0	0
54	12-17y	Woman	SAN JUAN	Urban	31	NO REACTIVO	Negative	Negative	Negative	Negative	Negative	0.311887	NO REACTIVO	Negative	Negative	Negative	0	Negative	0.233915	4/2/2020	0	0	0	1	0	0	0	1	1	0	0	0	0	0	0	0	0	0	0	0	0	0	0	0	0
55	<12y	Men	SAN JUAN	Urban	31	IgG	Positive	Positive	Negative	Positive	Negative	0.662576	IgG	Positive	Positive	Negative	1	Negative	0.586125	5/15/2020	1	0	1	0	0	0	0	0	1	0	0	0	0	0	0	0	0	0	0	0	0	0	0	0	0
56	30-59y	Woman	SAN JUAN	Rural	7	NO REACTIVO	Negative	Negative	Negative	Negative	Negative	1.1992									0	0	0	0	0	0	0	0	0	0	0	0	0	0	0	0	0	0	0	0	0	0	0	0	0
57	30-59y	Woman	SAN JUAN	Urban	34	IgG	Positive	Positive	Negative	Positive	Negative	1.1992	NO REACTIVO	Negative	Negative	Negative	0	Negative	1.14923	5/28/2020	0	0	0	1	1	0	0	0	0	0	0	0	0	0	0	0	0	0	0	0	0	0	0	0	0
58	<12y	Woman	SAN JUAN	Urban	34	IgG	Positive	Positive	Negative	Positive	Negative	0.618629	IgG	Positive	Positive	Negative	1	Negative	0.519648	5/9/2020	1	0	1	0	0	0	0	0	0	0	0	0	0	0	0	0	0	0	0	0	0	0	0	0	0
59	<12y	Men	SAN JUAN	Urban	34	IgG	Positive	Positive	Negative	Positive	Negative	0.662576	IgG	Positive	Positive	Negative	1	Negative	0.586125		0	0	0	0	0	0	0	0	0	0	0	0	0	0	0	0	0	0	0	0	0	0	0	0	0
60	30-59y	Men	SAN JUAN	Urban	34	IgG	Positive	Positive	Negative	Positive	Negative	1.12564	IgG	Positive	Positive	Negative	1	Negative	0.875498		0	0	0	0	0	0	0	0	0	0	0	0	0	0	0	0	0	0	0	0	0	0	0	0	0
61	12-17y	Woman	SAN JUAN	Urban	34	NO REACTIVO	Negative	Negative	Negative	Negative	Negative	0.311887	NO REACTIVO	Negative	Negative	Negative	0	Negative	0.233915	5/16/2020	0	0	0	0	0	0	0	0	0	0	0	0	0	0	0	0	0	0	0	0	0	0	0	0	0
62	30-59y	Men	SAN JUAN	Urban	34	IgG/IgM	Positive	Positive	Positive	Negative	Negative	1.12564								6/3/2020	0	0	0	1	1	0	0	0	0	0	0	0	0	0	0	0	0	0	0	0	0	0	0	0	0
63	>=60y	Men	SAN JUAN	Urban	34	NO REACTIVO	Negative	Negative	Negative	Negative	Negative	0.102023	NO REACTIVO	Negative	Negative	Negative	0	Negative	0.0510113	4/6/2020	0	0	1	1	1	0	0	0	0	0	0	0	0	0	0	0	0	0	0	0	0	0	0	0	0
64	12-17y	Men	SAN JUAN	Urban	34	IgG	Positive	Positive	Negative	Positive	Negative	0.363373	NO REACTIVO	Negative	Negative	Negative	0	Negative	0.337418	4/20/2020	1	1	1	0	0	0	0	0	1	0	1	0	0	0	0	0	0	0	0	0	0	0	0	0	0
65	30-59y	Woman	SAN JUAN	Urban	34	NO REACTIVO	Negative	Negative	Negative	Negative	Negative	1.1992	NO REACTIVO	Negative	Negative	Negative	0	Negative	1.14923	4/20/2020	0	1	0	1	0	1	0	0	1	0	0	1	0	0	0	1	0	0	0	0	0	0	0	0	0
66	12-17y	Woman	SAN JUAN	Urban	34	IgG	Positive	Positive	Negative	Positive	Negative	0.311887									0	0	0	0	0	0	0	0	0	0	0	0	0	0	0	0	0	0	0	0	0	0	0	0	0
67	30-59y	Woman	SAN JUAN	Urban	34	IgG	Positive	Positive	Negative	Positive	Negative	1.1992	IgG	Positive	Positive	Negative	1	Negative	1.14923	3/18/2020	1	0	0	1	1	0	1	0	1	0	0	0	0	0	0	0	0	0	0	0	0	0	0	0	0
68	<12y	Woman	SAN JUAN	Urban	35	IgG	Positive	Positive	Negative	Positive	Negative	0.618629	IgG	Positive	Positive	Negative	1	Negative	0.519648		0	0	0	0	0	0	0	0	0	0	0	0	0	0	0	0	0	0	0	0	0	0	0	0	0
69	12-17y	Woman	SAN JUAN	Urban	35	NO REACTIVO	Negative	Negative	Negative	Negative	Negative	0.311887	NO REACTIVO	Negative	Negative	Negative	0	Negative	0.233915	5/15/2020	1	0	1	0	0	0	1	0	0	0	0	0	0	0	0	0	0	0	0	0	0	0	0	0	0
70	30-59y	Men	SAN JUAN	Urban	35	IgG	Positive	Positive	Negative	Positive	Negative	1.12564								3/15/2020	0	0	1	0	0	0	0	0	0	0	0	0	0	0	0	0	0	0	0	0	0	0	0	0	0
71	30-59y	Men	SAN JUAN	Urban	35	IgG	Positive	Positive	Negative	Positive	Negative	1.12564	IgG	Positive	Positive	Negative	1	Negative	0.875498	3/15/2020	1	1	0	1	0	0	0	0	1	0	0	1	0	0	0	0	0	0	0	0	0	0	0	0	0
72	30-59y	Men	SAN JUAN	Urban	35	IgG	Positive	Positive	Negative	Positive	Negative	1.12564	IgG	Positive	Positive	Negative	1	Negative	0.875498		0	0	0	0	0	0	0	0	0	0	0	0	0	0	0	0	0	0	0	0	0	0	0	0	0
73	18-29y	Woman	SAN JUAN	Urban	35	IgG	Positive	Positive	Negative	Positive	Negative	0.736396	IgG	Positive	Positive	Negative	1	Negative	0.662756	4/7/2020	1	1	0	0	0	1	0	0	0	0	0	0	0	0	0	0	0	0	0	0	0	0	0	0	0
74	30-59y	Woman	BELEN	Urban	20	IgM	Positive	Negative	Positive	Negative	Positive	0.449968	IgG/IgM	Positive	Negative	Positive	0	Negative	0.399972	6/20/2020	0	1	0	1	1	0	0	0	1	0	0	0	0	0	0	0	0	0	0	0	0	0	0	0	0
75	30-59y	Men	BELEN	Urban	20	IgG	Positive	Positive	Negative	Positive	Negative	0.480561								5/19/2020	0	1	1	1	1	0	0	0	0	0	0	0	0	0	0	0	0	0	0	0	0	0	0	0	0
76	30-59y	Men	BELEN	Urban	20	NO REACTIVO	Negative	Negative	Negative	Negative	Negative	0.480561	NO REACTIVO	Negative	Negative	Negative	0	Negative	0.328805		0	0	0	0	0	0	0	0	0	0	0	0	0	0	0	0	1	0	0	0	0	0	0	0	0
77	<12y	Men	BELEN	Urban	20	IgG	Positive	Positive	Negative	Positive	Negative	0.563018	NO REACTIVO	Negative	Negative	Negative	0	Negative	0.538539	4/21/2020	1	0	0	1	1	0	0	0	0	0	0	0	0	0	0	0	0	0	0	0	0	0	0	0	0
78	<12y	Men	BELEN	Urban	22	IgG	Positive	Positive	Negative	Positive	Negative	0.563018	IgG	Positive	Positive	Negative	1	Negative	0.538539		0	0	0	0	0	0	0	0	0	0	0	0	0	0	0	0	0	0	0	0	0	0	0	0	0
79	18-29y	Woman	BELEN	Urban	20	NO REACTIVO	Negative	Negative	Negative	Negative	Negative	0.245612									0	0	0	0	0	0	0	0	0	0	0	0	0	0	0	0	0	0	0	0	0	0	0	0	0
80	<12y	Woman	BELEN	Urban	20	IgG	Positive	Positive	Negative	Positive	Negative	0.350973	IgG	Positive	Positive	Negative	1	Negative	0.300834	3/28/2020	0	1	1	1	0	0	0	0	1	0	0	0	0	0	0	0	0	0	0	0	0	0	0	0	0
81	30-59y	Men	BELEN	Urban	20	IgG	Positive	Positive	Negative	Positive	Negative	0.480561	IgG	Positive	Positive	Negative	1	Negative	0.328805	4/28/2020	0	0	1	0	0	0	0	0	1	0	1	0	0	0	0	0	0	0	0	0	0	0	0	0	0
82	12-17y	Woman	BELEN	Urban	20	IgG	Positive	Positive	Negative	Positive	Negative	0.133746	IgG	Positive	Positive	Negative	1	Negative	0.160495		0	0	0	0	0	0	0	0	0	0	0	0	0	0	0	0	0	0	0	0	0	0	0	0	0
83	30-59y	Men	BELEN	Urban	20	NO REACTIVO	Negative	Negative	Negative	Negative	Negative	0.480561	NO REACTIVO	Negative	Negative	Negative	0	Negative	0.328805		0	0	0	0	0	0	0	0	0	0	0	0	0	0	0	0	0	0	0	0	0	0	0	0	0
84	12-17y	Woman	BELEN	Urban	20	IgG	Positive	Positive	Negative	Positive	Negative	0.133746	IgG	Positive	Positive	Negative	1	Negative	0.160495	5/10/2020	1	0	1	1	0	0	0	0	1	0	0	0	0	0	0	0	0	0	0	0	0	0	0	0	0
85	30-59y	Woman	BELEN	Urban	20	IgG/IgM	Positive	Positive	Positive	Negative	Negative	0.449968	IgG/IgM	Positive	Negative	Positive	0	Negative	0.399972	4/16/2020	1	0	1	1	1	0	1	0	0	0	0	0	0	0	0	0	0	0	0	0	0	0	0	0	0
86	<12y	Men	BELEN	Urban	20	IgG	Positive	Positive	Negative	Positive	Negative	0.563018	IgG	Positive	Positive	Negative	1	Negative	0.538539		0	0	0	0	0	0	0	0	0	0	0	0	0	0	0	0	0	0	0	0	0	0	0	0	0
87	30-59y	Men	BELEN	Urban	20	IgG	Positive	Positive	Negative	Positive	Negative	0.480561								5/19/2020	1	1	0	1	1	0	0	0	0	0	0	0	0	0	0	0	0	0	0	0	0	0	0	0	0
88	>=60y	Woman	BELEN	Urban	21	IgG	Positive	Positive	Negative	Positive	Negative	0.0936733	IgG	Positive	Positive	Negative	1	Negative	0.0936733	4/15/2020	1	1	1	0	1	0	0	0	1	0	1	0	0	0	0	1	0	0	0	0	0	0	0	0	0
89	>=60y	Men	BELEN	Urban	21	IgG	Positive	Positive	Negative	Positive	Negative	0.214376	IgG	Positive	Positive	Negative	1	Negative	0.214376	5/20/2020	1	1	1	0	0	0	1	0	1	0	0	0	0	0	0	0	0	0	0	0	0	0	0	0	0
90	30-59y	Men	BELEN	Urban	21	IgG	Positive	Positive	Negative	Positive	Negative	0.480561								5/6/2020	1	0	1	0	1	0	1	0	1	0	0	0	0	0	0	0	0	0	0	0	0	0	0	0	0
91	30-59y	Men	BELEN	Urban	21	NO REACTIVO	Negative	Negative	Negative	Negative	Negative	0.480561	IgG	Positive	Positive	Negative	1	Negative	0.328805	5/18/2020	0	0	0	0	0	0	0	1	0	0	0	0	0	0	0	0	0	0	0	0	0	0	0	0	0
92	30-59y	Woman	BELEN	Urban	21	IgG	Positive	Positive	Negative	Positive	Negative	0.449968	IgG	Positive	Positive	Negative	1	Negative	0.399972	4/10/2020	1	0	1	1	1	0	1	0	1	0	0	0	0	0	0	0	0	0	0	0	0	0	0	0	0
93	30-59y	Men	BELEN	Urban	21	IgG	Positive	Positive	Negative	Positive	Negative	0.480561	IgG	Positive	Positive	Negative	1	Negative	0.328805	6/13/2020	1	1	1	0	1	0	0	0	1	0	0	0	0	0	0	0	1	0	0	0	0	0	0	0	0
94	<12y	Woman	BELEN	Urban	21	IgG	Positive	Positive	Negative	Positive	Negative	0.350973	IgG	Positive	Positive	Negative	1	Negative	0.300834	4/6/2020	0	0	0	0	0	0	0	0	1	0	0	0	0	0	0	0	0	0	0	0	0	0	0	0	0
95	30-59y	Men	BELEN	Urban	21	IgG	Positive	Positive	Negative	Positive	Negative	0.480561								4/15/2020	0	0	0	0	0	0	0	0	0	0	0	0	0	0	0	0	0	0	0	0	0	0	0	0	0
96	<12y	Men	BELEN	Urban	21	IgG	Positive	Positive	Negative	Positive	Negative	0.563018	IgG	Positive	Positive	Negative	1	Negative	0.538539		0	0	0	0	0	0	0	0	0	0	0	0	0	0	0	0	0	0	0	0	0	0	0	0	0
97	<12y	Woman	BELEN	Urban	21	NO REACTIVO	Negative	Negative	Negative	Negative	Negative	0.350973	IgG	Positive	Positive	Negative	1	Negative	0.300834		0	0	0	0	0	0	0	0	0	0	0	0	0	0	0	0	0	0	0	0	0	0	0	0	0
98	<12y	Woman	BELEN	Urban	21	IgG	Positive	Positive	Negative	Positive	Negative	0.350973	IgG	Positive	Positive	Negative	1	Negative	0.300834	5/19/2020	0	0	1	1	1	0	0	0	0	0	0	0	0	0	0	0	0	0	0	0	0	0	0	0	0
99	30-59y	Woman	BELEN	Urban	21	IgG	Positive	Positive	Negative	Positive	Negative	0.449968	IgG	Positive	Positive	Negative	1	Negative	0.399972	4/29/2020		0	1	1	1	0	0	0	0	0	0	0	0	0	0	0	0	0	0	0	0	0	0	0	0
100	<12y	Men	BELEN	Urban	21	IgG	Positive	Positive	Negative	Positive	Negative	0.563018	IgG	Positive	Positive	Negative	1	Negative	0.538539	5/15/2020	0	1	1	1	1	0	0	0	0	0	0	0	0	0	0	0	0	0	0	0	0	0	0	0	0
101	<12y	Woman	BELEN	Urban	21	IgG	Positive	Positive	Negative	Positive	Negative	0.350973	IgG	Positive	Positive	Negative	1	Negative	0.300834	6/20/2020	0	1	0	1	1	0	0	0	1	0	0	0	0	0	0	0	0	0	0	0	0	0	0	0	0
102	<12y	Men	BELEN	Urban	21	IgG	Positive	Positive	Negative	Positive	Negative	0.563018	IgG	Positive	Positive	Negative	1	Negative	0.538539	5/10/2020	0	1	1	1	1	0	0	0	0	0	0	0	0	0	0	0	0	0	0	0	0	0	0	0	0
103	<12y	Woman	BELEN	Urban	21	NO REACTIVO	Negative	Negative	Negative	Negative	Negative	0.350973	IgG	Positive	Positive	Negative	1	Negative	0.160495		0	0	0	0	0	0	0	0	0	0	0	0	0	0	0	0	0	0	0	0	0	0	0	0	0
104	18-29y	Woman	BELEN	Urban	21	IgG	Positive	Positive	Negative	Positive	Negative	0.245612	NO REACTIVO	Negative	Negative	Negative	0	Negative	0.221051	4/3/2020	0	1	0	1	1	0	0	0	1	0	0	0	0	0	0	0	0	0	0	0	0	0	0	0	0
105	<12y	Woman	BELEN	Urban	22	IgG	Positive	Positive	Negative	Positive	Negative	0.350973	NO REACTIVO	Negative	Negative	Negative	0	Negative	0.300834	5/20/2020	1	0	1	0	1	0	0	0	1	0	0	0	0	0	0	0	0	0	0	0	0	0	0	0	0
106	>=60y	Men	BELEN	Urban	22	NO REACTIVO	Negative	Negative	Negative	Negative	Negative	0.214376	NO REACTIVO	Negative	Negative	Negative	0	Negative	0.214376		0	0	0	0	0	0	0	0	0	0	0	0	0	0	0	1	0	0	0	0	0	0	0	0	0
107	30-59y	Woman	BELEN	Urban	22	IgG	Positive	Positive	Negative	Positive	Negative	0.449968	NO REACTIVO	Negative	Negative	Negative	0	Negative	0.399972	3/28/2020	0	1	0	0	1	0	0	0	1	0	0	0	0	0	0	0	0	0	0	0	0	0	0	0	0
108	30-59y	Woman	BELEN	Urban	22	IgG/IgM	Positive	Positive	Positive	Negative	Negative	0.449968	IgG	Positive	Positive	Negative	1	Negative	0.399972	5/6/2020	1	1	1	0	1	0	1	0	0	0	0	0	0	0	0	0	1	0	0	0	0	0	0	0	0
109	30-59y	Men	BELEN	Urban	22	IgG	Positive	Positive	Negative	Positive	Negative	0.480561	IgG	Positive	Positive	Negative	1	Negative	0.328805	5/8/2020	1	0	1	0	0	1	0	0	0	0	0	0	0	0	0	0	0	0	0	0	0	0	0	0	0
110	>=60y	Men	BELEN	Urban	22	IgG	Positive	Positive	Negative	Positive	Negative	0.214376	IgG	Positive	Positive	Negative	1	Negative	0.214376	5/20/2020	1	1	0	0	1	0	1	0	0	0	1	0	0	0	0	0	0	0	0	0	0	0	0	0	0
111	30-59y	Woman	BELEN	Urban	22	NO REACTIVO	Negative	Negative	Negative	Negative	Negative	0.449968								5/6/2020	0	0	1	0	0	0	0	0	1	0	1	0	0	0	0	0	0	0	0	0	0	0	0	0	0
112	<12y	Men	BELEN	Urban	22	NO REACTIVO	Negative	Negative	Negative	Negative	Negative	0.563018								4/20/2020	0	0	1	0	0	0	0	0	0	0	0	0	0	0	0	0	0	0	0	0	0	0	0	0	0
113	30-59y	Men	BELEN	Urban	22	NO REACTIVO	Negative	Negative	Negative	Negative	Negative	0.480561	NO REACTIVO	Negative	Negative	Negative	0	Negative	0.328805	5/29/2020	0	0	0	1	1	0	0	0	0	0	0	0	0	0	0	0	0	0	0	0	0	0	0	0	0
114	<12y	Woman	BELEN	Urban	22	NO REACTIVO	Negative	Negative	Negative	Negative	Negative	0.350973	NO REACTIVO	Negative	Negative	Negative	0	Negative	0.300834		0	0	0	0	0	0	0	0	0	0	0	0	0	0	0	0	0	0	0	0	0	0	0	0	0
115	18-29y	Woman	BELEN	Urban	22	NO REACTIVO	Negative	Negative	Negative	Negative	Negative	0.245612	NO REACTIVO	Negative	Negative	Negative	0	Negative	0.221051		0	0	0	0	0	0	0	0	0	0	0	0	0	0	0	0	0	0	0	0	0	0	0	0	0
116	18-29y	Woman	BELEN	Urban	22	NO REACTIVO	Negative	Negative	Negative	Negative	Negative	0.245612	NO REACTIVO	Negative	Negative	Negative	0	Negative	0.221051	4/4/2020	0	0	0	0	1	0	0	0	0	0	0	0	0	0	0	0	0	0	0	0	0	0	0	0	0
117	12-17y	Woman	BELEN	Urban	22	IgG	Positive	Positive	Negative	Positive	Negative	0.133746	IgG	Positive	Positive	Negative	1	Negative	0.160495	3/20/2020	1	1	1	0	1	0	0	0	1	0	1	0	0	0	0	0	0	0	0	0	0	0	0	0	0
118	30-59y	Men	BELEN	Urban	22	IgG	Positive	Positive	Negative	Positive	Negative	0.480561	IgG	Positive	Positive	Negative	1	Negative	0.328805	4/6/2020	1	1	1	0	1	0	0	0	1	0	1	0	0	1	0	0	0	0	0	0	0	0	0	0	0
119	12-17y	Men	BELEN	Urban	22	IgG	Positive	Positive	Negative	Positive	Negative	0.122434	IgG	Positive	Positive	Negative	1	Negative	0.0979469	4/20/2020	1	1	1	0	1	0	1	0	1	0	0	0	0	0	0	0	0	0	0	0	0	0	0	0	0
120	>=60y	Woman	BELEN	Urban	22	IgG	Positive	Positive	Negative	Positive	Negative	0.0936733	IgG	Positive	Positive	Negative	1	Negative	0.0936733	5/16/2020	1	0	1	0	1	0	0	0	1	0	1	0	0	0	0	0	0	0	0	0	0	0	0	0	0
121	18-29y	Men	BELEN	Urban	22	IgG	Positive	Positive	Negative	Positive	Negative	0.147167	IgG/IgM	Positive	Negative	Positive	0	Negative	0.122639	4/10/2020	0	0	0	0	1	0	0	0	0	0	0	0	0	0	0	0	0	0	0	0	0	0	0	0	0
122	<12y	Men	BELEN	Urban	22	NO REACTIVO	Negative	Negative	Negative	Negative	Negative	0.563018	NO REACTIVO	Negative	Negative	Negative	0	Negative	0.538539		0	0	0	0	0	0	0	0	0	0	0	0	0	0	0	0	0	0	0	0	0	0	0	0	0
123	18-29y	Men	BELEN	Urban	22	IgG	Positive	Positive	Negative	Positive	Negative	0.147167	NO REACTIVO	Negative	Negative	Negative	0	Negative	0.122639	4/20/2020	1	0	1	1	1	0	0	0	1	0	1	0	0	0	0	0	0	0	0	0	0	0	0	0	0
124	<12y	Men	BELEN	Urban	22	IgG	Positive	Positive	Negative	Positive	Negative	0.563018	IgG	Positive	Positive	Negative	1	Negative	0.538539	4/10/2020	1	0	1	0	1	0	0	0	0	0	0	0	0	0	0	0	0	0	0	0	0	0	0	0	0
125	30-59y	Men	BELEN	Urban	23	IgG	Positive	Positive	Negative	Positive	Negative	0.480561	IgG	Positive	Positive	Negative	1	Negative	0.328805	3/3/2020	0	1	1	1	1	0	1	0	1	0	1	0	0	0	0	0	0	0	0	0	0	0	0	0	0
126	<12y	Men	BELEN	Urban	23	IgG	Positive	Positive	Negative	Positive	Negative	0.563018	NO REACTIVO	Negative	Negative	Negative	0	Negative	0.538539	3/30/2020	1	0	0	1	0	0	0	0	1	0	0	0	0	0	0	0	0	0	0	0	0	0	0	0	0
127	<12y	Woman	BELEN	Urban	23	IgG	Positive	Positive	Negative	Positive	Negative	0.350973	IgG	Positive	Positive	Negative	1	Negative	0.300834		0	0	0	0	0	0	0	0	0	0	0	0	0	0	0	0	0	0	0	0	0	0	0	0	0
128	<12y	Men	BELEN	Urban	23	IgG	Positive	Positive	Negative	Positive	Negative	0.563018	IgG	Positive	Positive	Negative	1	Negative	0.538539	5/10/2020	1	1	0	1	1	0	1	0	1	0	0	0	0	0	0	0	0	0	0	0	0	0	0	0	0
129	<12y	Men	BELEN	Urban	23	IgG	Positive	Positive	Negative	Positive	Negative	0.563018	IgG	Positive	Positive	Negative	1	Negative	0.538539	3/30/2020	1	1	0	0	1	0	0	0	1	0	0	0	0	0	0	0	0	0	0	0	0	0	0	0	0
130	30-59y	Woman	BELEN	Urban	23	IgG	Positive	Positive	Negative	Positive	Negative	0.449968	IgG	Positive	Positive	Negative	1	Negative	0.399972	3/20/2020	1	1	0	0	0	0	0	0	1	0	0	1	0	0	0	0	0	0	0	0	0	0	0	0	0
131	30-59y	Men	BELEN	Urban	23	NO REACTIVO	Negative	Negative	Negative	Negative	Negative	0.480561									0	0	0	0	0	0	0	0	0	0	0	0	0	0	0	0	0	0	0	0	0	0	0	0	0
132	<12y	Woman	BELEN	Urban	23	IgG	Positive	Positive	Negative	Positive	Negative	0.350973	IgG	Positive	Positive	Negative	1	Negative	0.300834	7/14/2020	0	0	0	0	0	0	0	0	1	0	0	0	0	0	0	0	0	0	0	0	0	0	0	0	0
133	12-17y	Men	BELEN	Urban	23	NO REACTIVO	Negative	Negative	Negative	Negative	Negative	0.122434	NO REACTIVO	Negative	Negative	Negative	0	Negative	0.0979469		0	0	0	0	0	0	0	0	0	0	0	0	0	0	0	0	0	0	0	0	0	0	0	0	0
134	<12y	Men	BELEN	Urban	23	IgG	Positive	Positive	Negative	Positive	Negative	0.563018	IgG	Positive	Positive	Negative	1	Negative	0.538539		0	0	0	0	0	0	0	0	0	0	0	0	0	0	0	0	0	0	0	0	0	0	0	0	0
135	<12y	Men	BELEN	Urban	23	IgG	Positive	Positive	Negative	Positive	Negative	0.563018	IgG	Positive	Positive	Negative	1	Negative	0.538539	4/15/2020	1	0	0	0	1	0	0	1	1	0	0	0	0	0	0	0	0	0	0	0	0	0	0	0	0
136	<12y	Men	BELEN	Urban	23	IgG	Positive	Positive	Negative	Positive	Negative	0.563018	IgG	Positive	Positive	Negative	1	Negative	0.538539	3/15/2020	1	0	0	0	0	0	0	0	0	0	0	0	0	0	0	0	0	0	0	0	0	0	0	0	0
137	>=60y	Men	BELEN	Urban	23	NO REACTIVO	Negative	Negative	Negative	Negative	Negative	0.214376	NO REACTIVO	Negative	Negative	Negative	0	Negative	0.214376	6/12/2020	0	0	0	0	1	1	0	0	0	0	0	0	0	0	0	0	0	0	0	0	0	0	0	0	0
138	18-29y	Men	BELEN	Urban	23	IgG	Positive	Positive	Negative	Positive	Negative	0.147167	IgG	Positive	Positive	Negative	1	Negative	0.122639	4/7/2020	0	0	0	1	0	0	0	0	0	0	0	0	0	0	0	0	0	0	0	0	0	0	0	0	0
139	>=60y	Woman	BELEN	Urban	23	IgG	Positive	Positive	Negative	Positive	Negative	0.0936733	NO REACTIVO	Negative	Negative	Negative	0	Negative	0.0936733	6/10/2020	0	1	1	1	0	0	0	0	1	0	1	0	0	0	0	0	0	0	0	0	0	0	0	0	0
140	18-29y	Men	BELEN	Urban	23	NO REACTIVO	Negative	Negative	Negative	Negative	Negative	0.147167	NO REACTIVO	Negative	Negative	Negative	0	Negative	0.122639	5/10/2020	1	0	0	0	0	0	0	0	0	0	0	0	0	0	0	0	0	0	0	0	0	0	0	0	0
141	12-17y	Woman	BELEN	Urban	23	NO REACTIVO	Negative	Negative	Negative	Negative	Negative	0.133746	NO REACTIVO	Negative	Negative	Negative	0	Negative	0.160495	6/10/2020	0	1	0	0	0	1	0	0	1	0	1	0	0	0	0	0	0	0	0	0	0	0	0	0	0
142	12-17y	Men	BELEN	Urban	23	IgG	Positive	Positive	Negative	Positive	Negative	0.122434								3/18/2020	0	0	1	0	1	0	0	0	0	0	0	0	0	0	0	0	0	0	0	0	0	0	0	0	0
143	30-59y	Woman	BELEN	Urban	23	IgG	Positive	Positive	Negative	Positive	Negative	0.449968	NO REACTIVO	Negative	Negative	Negative	0	Negative	0.399972	4/20/2020	1	1	0	0	0	0	0	1	1	0	0	0	0	0	0	0	0	0	0	0	0	0	0	0	0
144	30-59y	Woman	BELEN	Urban	23	IgG	Positive	Positive	Negative	Positive	Negative	0.449968	NO REACTIVO	Negative	Negative	Negative	0	Negative	0.399972	6/15/2020	1	1	0	0	0	0	0	1	1	1	1	0	0	0	0	0	0	0	0	0	0	0	0	0	0
145	30-59y	Woman	BELEN	Urban	23	IgG	Positive	Positive	Negative	Positive	Negative	0.449968	IgG	Positive	Positive	Negative	1	Negative	0.399972	7/14/2020	0	0	0	0	0	0	0	0	0	0	0	0	0	0	0	0	0	0	0	0	0	0	0	0	0
146	<12y	Men	BELEN	Urban	24	IgG	Positive	Positive	Negative	Positive	Negative	0.563018	NO REACTIVO	Negative	Negative	Negative	0	Negative	0.538539		0	0	0	0	0	0	0	0	0	0	0	0	0	0	0	0	0	0	0	0	0	0	0	0	0
147	18-29y	Woman	BELEN	Urban	24	IgG	Positive	Positive	Negative	Positive	Negative	0.245612	IgG	Positive	Positive	Negative	1	Negative	0.221051	7/17/2020	0	0	0	0	0	1	0	0	1	0	0	0	0	0	1	0	0	0	0	0	0	0	0	0	0
148	18-29y	Woman	BELEN	Urban	24	IgG	Positive	Positive	Negative	Positive	Negative	0.245612	NO REACTIVO	Negative	Negative	Negative	0	Negative	0.221051	4/10/2020	1	0	0	0	0	0	0	1	1	0	0	0	0	0	0	0	0	0	0	0	0	0	0	0	0
149	<12y	Men	BELEN	Urban	24	IgG	Positive	Positive	Negative	Positive	Negative	0.563018	IgG	Positive	Positive	Negative	1	Negative	0.538539	5/10/2020	1	0	0	0	0	0	0	0	0	0	0	0	0	0	0	0	0	0	0	0	0	0	0	0	0
150	>=60y	Men	BELEN	Urban	24	IgG	Positive	Positive	Negative	Positive	Negative	0.214376	IgG	Positive	Positive	Negative	1	Negative	0.214376	4/10/2020	1	1	0	0	0	0	0	0	0	0	0	0	0	0	0	0	0	0	0	0	0	0	0	0	0
151	12-17y	Men	BELEN	Urban	24	NO REACTIVO	Negative	Negative	Negative	Negative	Negative	0.122434	NO REACTIVO	Negative	Negative	Negative	0	Negative	0.0979469	4/15/2020	1	0	0	0	1	0	0	0	0	0	0	0	0	0	0	0	0	0	0	0	0	0	0	0	0
152	30-59y	Woman	BELEN	Urban	24	IgG	Positive	Positive	Negative	Positive	Negative	0.449968	IgG	Positive	Positive	Negative	1	Negative	0.399972	3/20/2020	0	0	1	1	0	1	0	1	0	0	1	0	0	0	0	0	0	0	0	0	0	1	0	0	0
153	18-29y	Woman	BELEN	Urban	24	IgG	Positive	Positive	Negative	Positive	Negative	0.245612	NO REACTIVO	Negative	Negative	Negative	0	Negative	0.221051	4/20/2020	1	0	0	0	1	0	0	0	1	0	0	0	0	0	0	0	0	0	0	0	0	0	0	0	0
154	18-29y	Men	BELEN	Urban	24	IgG	Positive	Positive	Negative	Positive	Negative	0.147167									0	0	0	0	0	0	0	0	0	0	0	0	0	0	0	0	0	0	0	0	0	0	0	0	0
155	<12y	Men	BELEN	Urban	24	NO REACTIVO	Negative	Negative	Negative	Negative	Negative	0.563018	NO REACTIVO	Negative	Negative	Negative	0	Negative	0.538539	4/15/2020	1	0	0	1	0	0	0	0	0	0	0	0	0	0	0	0	0	0	0	0	0	0	0	0	0
156	30-59y	Men	BELEN	Urban	24	NO REACTIVO	Negative	Negative	Negative	Negative	Negative	0.480561	NO REACTIVO	Negative	Negative	Negative	0	Negative	0.328805	3/15/2020	0	0	0	0	0	0	0	0	0	0	0	0	0	0	0	0	1	0	0	0	0	0	0	0	0
157	30-59y	Woman	BELEN	Urban	24	IgG	Positive	Positive	Negative	Positive	Negative	0.449968	IgG	Positive	Positive	Negative	1	Negative	0.399972		0	0	0	0	0	0	0	0	0	0	0	0	0	0	0	0	0	0	0	0	0	0	0	0	0
158	30-59y	Men	BELEN	Urban	24	IgG/IgM	Positive	Positive	Positive	Negative	Negative	0.480561	IgG/IgM	Positive	Negative	Positive	0	Negative	0.328805	4/15/2020	1	0	0	0	0	0	0	0	0	0	0	0	1	0	0	0	0	0	0	0	0	0	0	0	0
159	<12y	Men	BELEN	Urban	24	IgG	Positive	Positive	Negative	Positive	Negative	0.563018	IgG	Positive	Positive	Negative	1	Negative	0.538539	3/30/2020	1	1	1	0	0	0	0	0	1	0	0	0	0	0	0	0	0	0	0	0	0	0	0	0	0
160	<12y	Men	BELEN	Urban	24	IgG	Positive	Positive	Negative	Positive	Negative	0.563018	NO REACTIVO	Negative	Negative	Negative	0	Negative	0.538539		0	0	0	0	0	0	0	0	0	0	0	0	0	0	0	0	0	0	0	0	0	0	0	0	0
161	18-29y	Woman	BELEN	Urban	24	IgG	Positive	Positive	Negative	Positive	Negative	0.245612	IgG	Positive	Positive	Negative	1	Negative	0.221051	4/15/2020	1	0	1	0	0	0	0	0	0	0	0	0	0	0	0	0	0	0	0	0	0	0	0	0	0
162	30-59y	Men	BELEN	Urban	24	IgG	Positive	Positive	Negative	Positive	Negative	0.480561	NO REACTIVO	Negative	Negative	Negative	0	Negative	0.328805	5/15/2020	0	1	0	0	0	0	0	0	0	0	0	0	0	0	0	0	0	0	0	0	0	0	0	0	0
163	18-29y	Woman	BELEN	Urban	24	IgG	Positive	Positive	Negative	Positive	Negative	0.245612	NO REACTIVO	Negative	Negative	Negative	0	Negative	0.221051	4/8/2020	0	0	0	0	0	0	1	0	1	0	0	0	0	0	0	0	0	0	0	0	0	0	0	0	0
164	30-59y	Men	BELEN	Urban	25	IgG	Positive	Positive	Negative	Positive	Negative	0.480561								4/16/2020	1	0	0	1	1	0	0	1	1	0	0	1	0	0	0	0	0	0	0	0	0	0	0	0	0
165	>=60y	Woman	BELEN	Urban	25	IgG	Positive	Positive	Negative	Positive	Negative	0.0936733	IgG/IgM	Positive	Negative	Positive	0	Negative	0.0936733	3/30/2020	1	0	0	0	0	0	1	0	1	0	0	0	0	0	0	0	0	0	0	0	0	0	0	0	0
166	>=60y	Men	BELEN	Urban	25	IgG	Positive	Positive	Negative	Positive	Negative	0.214376	IgG	Positive	Positive	Negative	1	Negative	0.214376	3/10/2020	1	0	1	0	1	0	0	1	0	0	0	0	0	0	0	1	0	0	0	0	0	0	0	0	0
167	<12y	Woman	BELEN	Urban	25	IgG	Positive	Positive	Negative	Positive	Negative	0.350973	IgG	Positive	Positive	Negative	1	Negative	0.300834	4/5/2020	0	0	0	0	1	0	0	0	0	0	0	0	0	0	0	0	0	0	0	0	0	0	0	0	0
168	30-59y	Woman	BELEN	Urban	25	IgG	Positive	Positive	Negative	Positive	Negative	0.449968	IgG	Positive	Positive	Negative	1	Negative	0.399972	4/10/2020	1	1	1	1	1	1	0	1	0	0	1	0	0	0	0	0	0	0	0	0	0	0	0	0	0
169	30-59y	Woman	BELEN	Urban	25	IgG	Positive	Positive	Negative	Positive	Negative	0.449968								4/15/2020	0	1	0	0	0	1	0	0	1	0	1	0	0	0	0	0	0	0	0	0	0	0	0	0	0
170	18-29y	Woman	BELEN	Urban	25	IgG	Positive	Positive	Negative	Positive	Negative	0.245612	NO REACTIVO	Negative	Negative	Negative	0	Negative	0.221051	5/15/2020	0	1	1	1	1	1	0	1	0	0	1	0	0	0	0	0	0	0	0	0	0	0	0	0	0
171	<12y	Men	BELEN	Urban	25	IgG	Positive	Positive	Negative	Positive	Negative	0.563018	IgG	Positive	Positive	Negative	1	Negative	0.538539	3/3/2020	1	1	1	1	1	0	0	0	1	0	1	0	0	0	0	0	0	0	0	0	0	0	0	0	0
172	<12y	Woman	BELEN	Urban	25	NO REACTIVO	Negative	Negative	Negative	Negative	Negative	0.350973	NO REACTIVO	Negative	Negative	Negative	0	Negative	0.300834		0	0	0	0	0	0	0	0	0	0	0	0	0	0	0	0	0	0	0	0	0	0	0	0	0
173	<12y	Men	BELEN	Urban	23	IgG	Positive	Positive	Negative	Positive	Negative	0.563018	IgG	Positive	Positive	Negative	1	Negative	0.538539	5/10/2020	0	1	1	0	1	0	0	0	1	0	0	0	0	0	0	0	0	0	0	0	0	0	0	0	0
174	30-59y	Woman	BELEN	Urban	25	IgG/IgM	Positive	Positive	Positive	Negative	Negative	0.449968	NO REACTIVO	Negative	Negative	Negative	0	Negative	0.399972		0	0	0	0	0	0	0	0	0	0	0	0	0	0	0	0	0	0	0	0	0	0	0	0	0
175	30-59y	Men	BELEN	Urban	25	IgG	Positive	Positive	Negative	Positive	Negative	0.480561	IgG	Positive	Positive	Negative	1	Negative	0.328805	7/12/2020	1	0	0	1	1	0	0	0	1	0	0	0	0	0	0	0	0	0	0	0	0	0	0	0	0
176	30-59y	Woman	SAN JUAN	Rural	8	NO REACTIVO	Negative	Negative	Negative	Negative	Negative	1.1992	NO REACTIVO	Negative	Negative	Negative	0	Negative	1.14923	5/15/2020	1	1	1	1	0	1	0	0	1	0	1	0	0	0	0	1	0	0	0	0	0	0	0	0	0
177	18-29y	Men	IQUITOS	Urban	7	IgG	Positive	Positive	Negative	Positive	Negative	0.540102	IgG	Positive	Positive	Negative	1	Negative	0.466451	3/21/2020	1	1	0	0	0	0	0	0	1	0	0	0	0	0	0	0	0	0	0	0	0	0	0	0	0
178	<12y	Men	IQUITOS	Urban	7	IgG	Positive	Positive	Negative	Positive	Negative	0.694082									0	0	0	0	0	0	0	0	0	0	0	0	0	0	0	0	0	0	0	0	0	0	0	0	0
179	<12y	Men	IQUITOS	Urban	7	IgG	Positive	Positive	Negative	Positive	Negative	0.694082	IgG	Positive	Positive	Negative	1	Negative	0.644505	7/9/2020	1	0	0	0	0	0	1	0	0	0	0	0	0	0	0	0	0	0	0	0	0	0	0	0	0
180	30-59y	Woman	IQUITOS	Urban	7	IgG	Positive	Positive	Negative	Positive	Negative	0.898892	IgG	Positive	Positive	Negative	1	Negative	0.848954	5/13/2020	1	1	1	1	0	0	0	0	0	0	1	0	0	0	0	0	0	0	0	0	0	0	0	0	0
181	<12y	Men	IQUITOS	Urban	7	IgG	Positive	Positive	Negative	Positive	Negative	0.694082	IgG	Positive	Positive	Negative	1	Negative	0.644505	7/9/2020	1	0	1	1	0	0	0	0	1	0	0	0	0	0	0	0	0	0	0	0	0	0	0	0	0
182	30-59y	Woman	IQUITOS	Urban	7	IgG	Positive	Positive	Negative	Positive	Negative	0.898892	IgG	Positive	Positive	Negative	1	Negative	0.848954	4/17/2020	0	0	0	0	0	0	0	0	0	0	0	0	0	0	0	0	0	0	0	0	0	0	0	0	0
183	<12y	Woman	IQUITOS	Urban	7	IgG	Positive	Positive	Negative	Positive	Negative	0.864139	IgG	Positive	Positive	Negative	1	Negative	0.81476	7/1/2020	1	1	0	0	0	0	0	1	0	0	0	0	0	0	0	0	0	0	0	0	0	0	0	0	0
184	<12y	Men	IQUITOS	Urban	7	IgG	Positive	Positive	Negative	Positive	Negative	0.694082	IgG	Positive	Positive	Negative	1	Negative	0.644505	4/21/2020	1	0	0	0	0	0	0	0	0	0	0	0	0	0	0	0	0	0	0	0	0	0	0	0	0
185	<12y	Men	IQUITOS	Urban	7	IgG	Positive	Positive	Negative	Positive	Negative	0.694082	NO REACTIVO	Negative	Negative	Negative	0	Negative	0.644505	3/21/2020	1	1	0	1	0	0	0	0	0	0	1	0	0	0	0	0	0	0	0	0	0	0	0	0	0
186	30-59y	Woman	IQUITOS	Urban	7	IgG	Positive	Positive	Negative	Positive	Negative	0.898892	IgG	Positive	Positive	Negative	1	Negative	0.848954	4/18/2020	1	0	0	0	0	1	0	0	0	0	0	0	0	0	0	1	0	0	0	0	0	0	0	0	0
187	30-59y	Woman	IQUITOS	Urban	7	NO REACTIVO	Negative	Negative	Negative	Negative	Negative	0.898892	NO REACTIVO	Negative	Negative	Negative	0	Negative	0.848954		0	0	0	0	0	0	0	0	0	0	0	0	0	0	0	1	0	0	0	0	0	0	0	0	0
188	12-17y	Men	IQUITOS	Urban	7	IgG	Positive	Positive	Negative	Positive	Negative	0.538083	IgG	Positive	Positive	Negative	1	Negative	0.435591	3/22/2020	1	0	0	0	0	0	0	1	1	0	0	0	0	0	0	0	0	0	0	0	0	0	0	0	0
189	12-17y	Woman	IQUITOS	Urban	7	IgG	Positive	Positive	Negative	Positive	Negative	0.391866	NO REACTIVO	Negative	Negative	Negative	0	Negative	0.367375		0	0	0	0	0	0	0	0	0	0	0	0	0	0	0	0	0	0	0	0	0	0	0	0	0
190	<12y	Woman	IQUITOS	Urban	7	IgG	Positive	Positive	Negative	Positive	Negative	0.864139	IgG	Positive	Positive	Negative	1	Negative	0.81476	3/20/2020	1	0	1	0	0	0	0	0	0	0	0	0	0	0	0	0	0	0	0	0	0	0	0	0	0
191	18-29y	Woman	IQUITOS	Urban	7	IgG	Positive	Positive	Negative	Positive	Negative	0.518132	IgG	Positive	Positive	Negative	1	Negative	0.41944		0	0	0	0	0	0	0	0	0	0	0	0	0	0	0	0	0	0	0	0	0	0	0	0	0
192	30-59y	Woman	IQUITOS	Urban	7	NO REACTIVO	Negative	Negative	Negative	Negative	Negative	0.898892	NO REACTIVO	Negative	Negative	Negative	0	Negative	0.848954	3/26/2020	0	1	0	1	0	0	0	0	0	0	0	0	0	0	0	0	0	0	0	0	0	0	0	0	0
193	18-29y	Men	IQUITOS	Urban	7	NO REACTIVO	Negative	Negative	Negative	Negative	Negative	0.540102	NO REACTIVO	Negative	Negative	Negative	0	Negative	0.466451	6/17/2020	1	1	0	0	0	0	1	0	0	0	0	0	0	0	0	0	0	0	0	0	0	0	0	0	0
194	>=60y	Woman	IQUITOS	Urban	7	IgG	Positive	Positive	Negative	Positive	Negative	0.14703	IgG	Positive	Positive	Negative	1	Negative	0.14703	5/17/2020	0	0	0	0	0	0	0	0	0	0	0	0	0	0	0	0	0	0	0	0	0	0	0	0	0
195	<12y	Woman	IQUITOS	Urban	8	IgG	Positive	Positive	Negative	Positive	Negative	0.864139	IgG	Positive	Positive	Negative	1	Negative	0.81476	7/7/2020	1	0	0	0	0	0	0	0	1	0	1	0	0	0	0	0	0	0	0	0	0	0	0	0	0
196	30-59y	Men	IQUITOS	Urban	8	IgG	Positive	Positive	Negative	Positive	Negative	1.00572	IgG	Positive	Positive	Negative	1	Negative	0.880006	5/3/2020	0	0	0	1	1	0	0	0	0	0	0	0	0	0	0	0	0	0	0	0	0	0	0	0	0
197	18-29y	Woman	IQUITOS	Urban	8	IgG	Positive	Positive	Negative	Positive	Negative	0.518132	IgG	Positive	Positive	Negative	1	Negative	0.41944	5/7/2020	1	0	0	0	0	1	0	0	1	0	0	0	0	0	0	0	0	0	0	0	0	0	0	0	0
198	12-17y	Men	IQUITOS	Urban	8	NO REACTIVO	Negative	Negative	Negative	Negative	Negative	0.538083									0	0	0	0	0	0	0	0	0	0	0	0	0	0	0	0	0	0	0	0	0	0	0	0	0
199	<12y	Woman	IQUITOS	Urban	8	NO REACTIVO	Negative	Negative	Negative	Negative	Negative	0.864139	NO REACTIVO	Negative	Negative	Negative	0	Negative	0.81476		0	0	0	0	0	0	0	0	0	0	0	0	0	0	0	0	0	0	0	0	0	0	0	0	0
200	18-29y	Men	IQUITOS	Urban	8	NO REACTIVO	Negative	Negative	Negative	Negative	Negative	0.540102	NO REACTIVO	Negative	Negative	Negative	0	Negative	0.466451	4/10/2020	1	0	0	0	0	0	0	0	0	0	0	0	0	0	0	0	0	0	0	0	0	0	0	0	0
201	>=60y	Woman	IQUITOS	Urban	8	IgG	Positive	Positive	Negative	Positive	Negative	0.14703	IgG	Positive	Positive	Negative	1	Negative	0.14703	4/28/2020	0	0	0	1	0	0	0	0	0	0	0	0	0	0	0	1	0	0	0	0	0	0	0	0	0
202	<12y	Woman	IQUITOS	Urban	8	IgG	Positive	Positive	Negative	Positive	Negative	0.864139	IgG	Positive	Positive	Negative	1	Negative	0.81476		0	0	0	0	0	0	0	0	0	0	0	0	0	0	0	0	0	0	0	0	0	0	0	0	0
203	12-17y	Men	IQUITOS	Urban	8	IgG	Positive	Positive	Negative	Positive	Negative	0.538083	IgG	Positive	Positive	Negative	1	Negative	0.435591	5/4/2020	0	0	0	0	0	0	0	0	0	0	0	0	0	0	0	0	0	0	0	0	0	0	0	0	0
204	>=60y	Men	IQUITOS	Urban	8	IgG	Positive	Positive	Negative	Positive	Negative	0.199399	IgG	Positive	Positive	Negative	1	Negative	0.199399	4/15/2020	1	0	0	0	0	0	0	0	1	0	0	0	0	0	0	0	1	0	0	0	0	0	0	0	0
205	30-59y	Men	IQUITOS	Urban	8	IgG	Positive	Positive	Negative	Positive	Negative	1.00572	IgG	Positive	Positive	Negative	1	Negative	0.880006	3/28/2020	0	1	0	0	0	0	0	0	1	0	0	0	0	0	0	0	0	0	0	0	0	0	0	0	0
206	30-59y	Woman	IQUITOS	Urban	8	NO REACTIVO	Negative	Negative	Negative	Negative	Negative	0.898892	NO REACTIVO	Negative	Negative	Negative	0	Negative	0.848954	3/28/2020	1	0	0	0	0	0	0	0	1	0	0	0	0	0	0	1	0	0	0	0	0	0	0	0	0
207	12-17y	Men	IQUITOS	Urban	8	IgG	Positive	Positive	Negative	Positive	Negative	0.538083	IgG	Positive	Positive	Negative	1	Negative	0.435591		0	0	0	0	0	0	0	0	0	0	0	0	0	0	0	0	0	0	0	0	0	0	0	0	0
208	30-59y	Men	IQUITOS	Urban	8	IgG	Positive	Positive	Negative	Positive	Negative	1.00572	IgG	Positive	Positive	Negative	1	Negative	0.880006	4/15/2020	0	1	0	0	0	0	1	0	1	0	1	0	0	0	0	0	1	0	0	0	0	0	0	0	0
209	30-59y	Men	IQUITOS	Urban	8	IgG	Positive	Positive	Negative	Positive	Negative	1.00572	IgG	Positive	Positive	Negative	1	Negative	0.880006		0	0	0	0	0	0	0	0	0	0	0	0	0	0	0	0	0	0	0	0	0	0	0	0	0
210	12-17y	Men	IQUITOS	Urban	8	IgG	Positive	Positive	Negative	Positive	Negative	0.538083	IgG	Positive	Positive	Negative	1	Negative	0.435591	4/15/2020	1	0	1	0	0	0	0	0	0	0	0	0	0	0	0	0	0	0	0	0	0	0	0	0	0
211	30-59y	Woman	IQUITOS	Urban	8	NO REACTIVO	Negative	Negative	Negative	Negative	Negative	0.898892	NO REACTIVO	Negative	Negative	Negative	0	Negative	0.848954		0	0	0	0	0	0	0	0	0	0	0	0	0	0	0	0	0	0	0	0	0	0	0	0	0
212	18-29y	Men	IQUITOS	Urban	8	NO REACTIVO	Negative	Negative	Negative	Negative	Negative	0.540102	NO REACTIVO	Negative	Negative	Negative	0	Negative	0.466451		0	0	0	0	0	0	0	0	0	0	0	0	0	0	0	0	0	0	0	0	0	0	0	0	0
213	30-59y	Men	IQUITOS	Urban	8	IgG	Positive	Positive	Negative	Positive	Negative	1.00572	IgG	Positive	Positive	Negative	1	Negative	0.880006	4/21/2020	1	1	1	1	0	0	0	0	1	0	0	0	0	0	0	0	0	0	0	0	0	0	0	0	0
214	30-59y	Woman	IQUITOS	Urban	8	IgG	Positive	Positive	Negative	Positive	Negative	0.898892	IgG	Positive	Positive	Negative	1	Negative	0.848954	3/15/2020	0	1	0	1	0	1	0	0	1	0	1	0	0	1	0	1	0	0	0	0	0	0	0	0	0
215	18-29y	Woman	IQUITOS	Urban	8	IgG	Positive	Positive	Negative	Positive	Negative	0.518132	IgG	Positive	Positive	Negative	1	Negative	0.41944	3/15/2020	0	1	0	1	0	0	0	0	0	0	1	0	0	0	0	0	0	0	0	0	0	0	0	0	0
216	<12y	Woman	IQUITOS	Urban	9	IgG	Positive	Positive	Negative	Positive	Negative	0.864139									0	0	0	0	0	0	0	0	0	0	0	0	0	0	0	0	0	0	0	0	0	0	0	0	0
217	18-29y	Woman	IQUITOS	Urban	9	IgG	Positive	Positive	Negative	Positive	Negative	0.518132	IgG	Positive	Positive	Negative	1	Negative	0.41944		0	0	0	0	0	0	0	0	0	0	0	0	0	0	0	0	0	0	0	0	0	0	0	0	0
218	30-59y	Woman	IQUITOS	Urban	9	IgG	Positive	Positive	Negative	Positive	Negative	0.898892								5/1/2020	1	0	1	0	0	0	0	0	1	0	0	0	0	0	0	0	0	0	0	0	0	0	0	0	0
219	<12y	Men	IQUITOS	Urban	9	IgG	Positive	Positive	Negative	Positive	Negative	0.694082	IgG	Positive	Positive	Negative	1	Negative	0.644505		0	0	0	0	0	0	0	0	0	0	0	0	0	0	0	0	0	0	0	0	0	0	0	0	0
220	12-17y	Men	IQUITOS	Urban	9	IgG	Positive	Positive	Negative	Positive	Negative	0.538083	NO REACTIVO	Negative	Negative	Negative	0	Negative	0.435591	6/16/2020	1	0	0	0	1	0	0	0	0	0	0	0	0	0	0	0	0	0	0	0	0	0	0	0	0
221	18-29y	Men	IQUITOS	Urban	9	IgG	Positive	Positive	Negative	Positive	Negative	0.540102								4/15/2020	1	0	0	0	0	1	0	0	1	0	0	0	0	0	0	0	0	0	0	0	0	0	0	0	0
222	30-59y	Woman	IQUITOS	Urban	9	NO REACTIVO	Negative	Negative	Negative	Negative	Negative	0.898892	NO REACTIVO	Negative	Negative	Negative	0	Negative	0.848954	3/10/2020	1	0	0	1	0	0	0	0	1	0	0	0	0	0	0	1	0	0	0	0	0	0	0	0	0
223	30-59y	Men	IQUITOS	Urban	10	IgG	Positive	Positive	Negative	Positive	Negative	1.00572	IgG	Positive	Positive	Negative	1	Negative	0.880006	4/28/2020	1	0	1	0	0	1	0	0	0	0	0	0	0	0	0	0	0	0	0	0	0	0	0	0	0
224	30-59y	Woman	IQUITOS	Urban	10	IgG	Positive	Positive	Negative	Positive	Negative	0.898892	IgG	Positive	Positive	Negative	1	Negative	0.848954		0	0	0	0	0	0	0	0	0	0	0	0	0	0	0	0	0	0	0	0	0	0	0	0	0
225	<12y	Woman	IQUITOS	Urban	10	IgG	Positive	Positive	Negative	Positive	Negative	0.864139	IgG	Positive	Positive	Negative	1	Negative	0.81476	4/15/2020	1	0	1	0	0	0	0	0	0	0	0	0	0	0	0	0	0	0	0	0	0	0	0	0	0
226	<12y	Woman	IQUITOS	Urban	10	IgG	Positive	Positive	Negative	Positive	Negative	0.864139	IgG	Positive	Positive	Negative	1	Negative	0.81476	7/2/2020	1	0	0	0	0	0	0	0	0	0	0	0	1	0	0	0	0	0	0	0	0	0	0	0	0
227	30-59y	Woman	IQUITOS	Urban	10	IgG/IgM	Positive	Positive	Positive	Negative	Negative	0.898892	IgG/IgM	Positive	Negative	Positive	0	Negative	0.848954	4/19/2020	0	0	0	0	0	1	0	0	1	0	0	0	0	0	0	1	0	0	0	0	0	0	0	0	0
228	30-59y	Woman	IQUITOS	Urban	10	NO REACTIVO	Negative	Negative	Negative	Negative	Negative	0.898892	NO REACTIVO	Negative	Negative	Negative	0	Negative	0.848954		0	0	0	0	0	0	0	0	0	0	0	0	0	0	0	0	0	0	0	0	0	0	0	0	0
229	<12y	Woman	IQUITOS	Urban	10	NO REACTIVO	Negative	Negative	Negative	Negative	Negative	0.864139	NO REACTIVO	Negative	Negative	Negative	0	Negative	0.81476		0	0	0	0	0	0	0	0	0	0	0	0	0	0	0	0	0	0	0	0	0	0	0	0	0
230	18-29y	Woman	IQUITOS	Urban	10	IgG	Positive	Positive	Negative	Positive	Negative	0.518132	IgG	Positive	Positive	Negative	1	Negative	0.41944	4/16/2020	1	1	0	0	0	0	0	1	1	0	1	0	0	0	0	0	0	0	0	0	0	0	0	0	0
231	<12y	Woman	IQUITOS	Urban	10	IgG	Positive	Positive	Negative	Positive	Negative	0.864139	IgG	Positive	Positive	Negative	1	Negative	0.81476	5/15/2020	1	1	0	0	0	0	0	1	0	0	1	0	0	1	0	0	0	0	0	0	0	0	0	0	0
232	18-29y	Woman	IQUITOS	Urban	10	IgG	Positive	Positive	Negative	Positive	Negative	0.518132	IgG	Positive	Positive	Negative	1	Negative	0.41944	4/10/2020	1	0	0	0	0	0	0	0	0	0	0	0	0	0	0	0	0	0	0	0	0	0	0	0	0
233	30-59y	Woman	IQUITOS	Urban	10	IgG/IgM	Positive	Positive	Positive	Negative	Negative	0.898892	IgG/IgM	Positive	Negative	Positive	0	Negative	0.848954	4/8/2020	0	0	0	0	0	0	0	0	0	0	0	0	0	0	0	0	0	0	0	0	0	0	0	0	0
234	18-29y	Woman	IQUITOS	Urban	10	IgG	Positive	Positive	Negative	Positive	Negative	0.518132	IgG	Positive	Positive	Negative	1	Negative	0.41944	4/10/2020	0	0	0	0	0	0	0	0	0	0	0	0	0	0	0	0	0	0	0	0	0	0	0	0	0
235	30-59y	Woman	IQUITOS	Urban	10	IgG	Positive	Positive	Negative	Positive	Negative	0.898892	IgG	Positive	Positive	Negative	1	Negative	0.848954	4/8/2020	0	0	0	0	0	0	0	0	1	0	1	0	0	0	0	0	1	0	0	0	0	0	0	0	0
236	12-17y	Men	IQUITOS	Urban	10	IgG	Positive	Positive	Negative	Positive	Negative	0.538083	IgG	Positive	Positive	Negative	1	Negative	0.435591	5/10/2020	0	0	0	0	0	0	0	0	0	0	0	0	0	0	0	0	0	0	0	0	0	0	0	0	0
237	30-59y	Men	IQUITOS	Urban	10	IgG	Positive	Positive	Negative	Positive	Negative	1.00572	IgG	Positive	Positive	Negative	1	Negative	0.880006	3/28/2020	0	1	1	0	0	1	0	0	0	0	1	0	0	0	0	0	0	0	0	0	0	0	0	0	0
238	30-59y	Woman	IQUITOS	Urban	10	IgG	Positive	Positive	Negative	Positive	Negative	0.898892	IgG	Positive	Positive	Negative	1	Negative	0.848954		0	0	0	0	0	0	0	0	0	0	0	0	0	0	0	0	0	0	0	0	0	0	0	0	0
239	<12y	Men	IQUITOS	Urban	11	IgG	Positive	Positive	Negative	Positive	Negative	0.694082	IgG	Positive	Positive	Negative	1	Negative	0.644505		0	0	0	0	0	0	0	0	0	0	0	0	0	0	0	0	0	0	0	0	0	0	0	0	0
240	<12y	Men	IQUITOS	Urban	11	NO REACTIVO	Negative	Negative	Negative	Negative	Negative	0.694082	NO REACTIVO	Negative	Negative	Negative	0	Negative	0.644505		0	0	0	0	0	0	0	0	0	0	0	0	0	0	0	0	0	0	0	0	0	0	0	0	0
241	18-29y	Men	IQUITOS	Urban	11	IgG	Positive	Positive	Negative	Positive	Negative	0.540102	IgG	Positive	Positive	Negative	1	Negative	0.466451		0	0	0	0	0	0	0	0	0	0	0	0	0	0	0	0	0	0	0	0	0	0	0	0	0
242	<12y	Men	IQUITOS	Urban	11	NO REACTIVO	Negative	Negative	Negative	Negative	Negative	0.694082	NO REACTIVO	Negative	Negative	Negative	0	Negative	0.644505		0	0	0	0	0	0	0	0	0	0	0	0	0	0	0	0	0	0	0	0	0	0	0	0	0
243	12-17y	Men	IQUITOS	Urban	11	NO REACTIVO	Negative	Negative	Negative	Negative	Negative	0.538083	NO REACTIVO	Negative	Negative	Negative	0	Negative	0.435591		0	0	0	0	0	0	0	0	0	0	0	0	0	0	0	0	0	0	0	0	0	0	0	0	0
244	<12y	Men	IQUITOS	Urban	11	IgG	Positive	Positive	Negative	Positive	Negative	0.694082	IgG	Positive	Positive	Negative	1	Negative	0.644505	3/10/2020	1	0	0	0	0	0	0	1	0	0	0	0	0	1	0	0	0	0	0	0	0	0	0	0	0
245	30-59y	Men	IQUITOS	Urban	11	IgG	Positive	Positive	Negative	Positive	Negative	1.00572	IgG	Positive	Positive	Negative	1	Negative	0.880006	4/15/2020	0	0	0	0	0	0	0	0	0	0	0	0	0	1	0	0	0	0	0	0	0	0	0	0	0
246	<12y	Men	IQUITOS	Urban	11	IgG	Positive	Positive	Negative	Positive	Negative	0.694082									0	0	0	0	0	0	0	0	0	0	0	0	0	0	0	0	0	0	0	0	0	0	0	0	0
247	>=60y	Men	IQUITOS	Urban	11	IgG	Positive	Positive	Negative	Positive	Negative	0.199399	IgG/IgM	Positive	Negative	Positive	0	Negative	0.199399	4/13/2020	1	1	0	0	0	0	1	0	0	0	0	0	0	0	0	1	0	0	0	0	0	0	0	0	0
248	<12y	Men	IQUITOS	Urban	11	IgG	Positive	Positive	Negative	Positive	Negative	0.694082	IgG	Positive	Positive	Negative	1	Negative	0.644505		0	0	0	0	0	0	0	0	0	0	0	0	0	0	0	0	0	0	0	0	0	0	0	0	0
249	30-59y	Men	IQUITOS	Urban	11	NO REACTIVO	Negative	Negative	Negative	Negative	Negative	1.00572	NO REACTIVO	Negative	Negative	Negative	0	Negative	0.880006	4/15/2020	1	0	1	0	1	0	0	0	0	0	0	1	0	0	0	0	0	0	0	0	0	0	0	0	0
250	12-17y	Men	IQUITOS	Urban	11	IgG	Positive	Positive	Negative	Positive	Negative	0.538083								3/29/2020	1	0	0	0	0	0	0	0	0	0	0	0	0	0	0	0	0	0	0	0	0	0	0	0	0
251	30-59y	Woman	IQUITOS	Urban	11	IgG	Positive	Positive	Negative	Positive	Negative	0.898892	IgG	Positive	Positive	Negative	1	Negative	0.848954	3/22/2020	0	0	0	0	1	0	0	0	1	0	0	1	0	0	0	0	0	0	0	0	0	0	0	0	0
252	>=60y	Men	IQUITOS	Urban	11	NO REACTIVO	Negative	Negative	Negative	Negative	Negative	0.199399	NO REACTIVO	Negative	Negative	Negative	0	Negative	0.199399	3/10/2020	0	0	1	0	0	0	0	0	1	0	0	0	0	1	0	0	0	0	0	0	0	0	0	0	0
253	30-59y	Men	IQUITOS	Urban	11	IgG	Positive	Positive	Negative	Positive	Negative	1.00572									0	0	0	0	0	0	0	0	0	0	0	0	0	0	0	0	1	0	0	0	0	0	0	0	0
254	30-59y	Men	IQUITOS	Urban	11	NO REACTIVO	Negative	Negative	Negative	Negative	Negative	1.00572									0	0	0	0	0	0	0	0	0	0	0	0	0	0	0	0	0	0	0	0	0	0	0	0	0
255	<12y	Woman	IQUITOS	Urban	11	IgG	Positive	Positive	Negative	Positive	Negative	0.864139	IgG	Positive	Positive	Negative	1	Negative	0.81476		0	0	0	0	0	0	0	0	0	0	0	0	0	0	0	0	0	0	0	0	0	0	0	0	0
256	12-17y	Men	IQUITOS	Urban	11	IgG	Positive	Positive	Negative	Positive	Negative	0.538083	IgG	Positive	Positive	Negative	1	Negative	0.435591		0	0	0	0	0	0	0	0	0	0	0	0	0	0	0	0	0	0	0	0	0	0	0	0	0
257	12-17y	Woman	IQUITOS	Urban	11	IgG	Positive	Positive	Negative	Positive	Negative	0.391866	IgG	Positive	Positive	Negative	1	Negative	0.367375	7/6/2020	0	0	1	1	0	0	0	0	1	0	0	0	0	0	0	0	0	0	0	0	0	0	0	0	0
258	12-17y	Woman	IQUITOS	Urban	11	IgG	Positive	Positive	Negative	Positive	Negative	0.391866	IgG	Positive	Positive	Negative	1	Negative	0.367375	3/28/2020	1	0	0	0	0	0	0	0	1	0	0	0	1	0	0	0	0	0	0	0	0	0	0	0	0
259	12-17y	Woman	IQUITOS	Urban	11	IgG	Positive	Positive	Negative	Positive	Negative	0.391866	IgG	Positive	Positive	Negative	1	Negative	0.367375	3/27/2020	1	0	0	0	1	0	0	0	1	0	0	0	0	0	0	0	0	0	0	0	0	0	0	0	0
260	<12y	Men	IQUITOS	Urban	12	NO REACTIVO	Negative	Negative	Negative	Negative	Negative	0.694082	NO REACTIVO	Negative	Negative	Negative	0	Negative	0.644505		0	0	0	0	0	0	0	0	0	0	0	0	0	0	0	0	0	0	0	0	0	0	0	0	0
261	12-17y	Men	IQUITOS	Urban	12	IgG	Positive	Positive	Negative	Positive	Negative	0.538083	IgG	Positive	Positive	Negative	1	Negative	0.435591		0	0	0	0	0	0	0	0	0	0	0	0	0	0	0	0	0	0	0	0	0	0	0	0	0
262	<12y	Woman	IQUITOS	Urban	12	IgG	Positive	Positive	Negative	Positive	Negative	0.864139	IgG	Positive	Positive	Negative	1	Negative	0.81476		0	0	0	0	0	0	0	0	0	0	0	0	0	0	0	0	0	0	0	0	0	0	0	0	0
263	12-17y	Woman	IQUITOS	Urban	12	IgG	Positive	Positive	Negative	Positive	Negative	0.391866	IgG	Positive	Positive	Negative	1	Negative	0.367375		0	0	0	0	0	0	0	0	0	0	0	0	0	0	0	0	0	0	0	0	0	0	0	0	0
264	12-17y	Woman	IQUITOS	Urban	12	IgG	Positive	Positive	Negative	Positive	Negative	0.391866	IgG	Positive	Positive	Negative	1	Negative	0.367375	4/15/2020	1	1	0	0	0	0	0	0	0	0	0	0	0	0	0	0	0	0	0	0	0	0	0	0	0
265	>=60y	Woman	IQUITOS	Urban	12	IgG	Positive	Positive	Negative	Positive	Negative	0.14703	IgG	Positive	Positive	Negative	1	Negative	0.14703		0	0	0	0	0	0	0	0	0	0	0	0	0	0	0	0	0	0	0	0	0	0	0	0	0
266	12-17y	Men	IQUITOS	Urban	12	NO REACTIVO	Negative	Negative	Negative	Negative	Negative	0.538083	NO REACTIVO	Negative	Negative	Negative	0	Negative	0.435591		0	0	0	0	0	0	0	0	0	0	0	0	0	0	0	0	0	0	0	0	0	0	0	0	0
267	30-59y	Men	IQUITOS	Urban	12	IgG	Positive	Positive	Negative	Positive	Negative	1.00572	IgG	Positive	Positive	Negative	1	Negative	0.880006	4/13/2020	0	0	0	0	0	0	0	0	0	0	0	0	0	0	0	0	0	0	0	0	0	0	0	0	0
268	12-17y	Men	IQUITOS	Urban	12	NO REACTIVO	Negative	Negative	Negative	Negative	Negative	0.538083	NO REACTIVO	Negative	Negative	Negative	0	Negative	0.435591	5/1/2020	0	0	0	0	0	0	1	0	0	0	0	0	0	0	0	0	0	0	0	0	0	0	0	0	0
269	30-59y	Men	IQUITOS	Urban	12	NO REACTIVO	Negative	Negative	Negative	Negative	Negative	1.00572	NO REACTIVO	Negative	Negative	Negative	0	Negative	0.880006		0	0	0	0	0	0	0	0	0	0	0	0	0	0	0	0	0	0	0	0	0	0	0	0	0
270	<12y	Men	IQUITOS	Urban	12	IgG	Positive	Positive	Negative	Positive	Negative	0.694082	IgG	Positive	Positive	Negative	1	Negative	0.644505		0	0	0	0	0	0	0	0	0	0	0	0	0	0	0	0	0	0	0	0	0	0	0	0	0
271	30-59y	Men	IQUITOS	Urban	12	NO REACTIVO	Negative	Negative	Negative	Negative	Negative	1.00572	NO REACTIVO	Negative	Negative	Negative	0	Negative	0.880006		0	0	0	0	0	0	0	0	0	0	0	0	0	0	0	0	0	0	0	0	0	0	0	0	0
272	<12y	Men	IQUITOS	Urban	12	NO REACTIVO	Negative	Negative	Negative	Negative	Negative	0.694082	NO REACTIVO	Negative	Negative	Negative	0	Negative	0.644505	4/15/2020	0	0	1	1	1	1	0	0	0	0	0	0	0	0	0	0	0	0	0	0	0	0	0	0	0
273	30-59y	Men	IQUITOS	Urban	13	IgG	Positive	Positive	Negative	Positive	Negative	1.00572	IgG/IgM	Positive	Negative	Positive	0	Negative	0.880006	4/29/2020	1	1	0	0	0	0	1	0	1	0	0	0	0	0	0	0	0	0	0	0	0	0	0	0	0
274	30-59y	Woman	IQUITOS	Urban	13	IgG	Positive	Positive	Negative	Positive	Negative	0.898892	IgG	Positive	Positive	Negative	1	Negative	0.848954	4/5/2020	1	0	1	0	0	0	0	0	0	0	1	0	0	1	0	0	0	0	0	0	0	0	0	0	0
275	18-29y	Men	IQUITOS	Urban	13	NO REACTIVO	Negative	Negative	Negative	Negative	Negative	0.540102	NO REACTIVO	Negative	Negative	Negative	0	Negative	0.466451		0	0	0	0	0	0	0	0	0	0	0	0	0	0	0	0	0	0	0	0	0	0	0	0	0
276	<12y	Men	IQUITOS	Urban	13	IgG	Positive	Positive	Negative	Positive	Negative	0.694082	IgG	Positive	Positive	Negative	1	Negative	0.644505		0	0	0	0	0	0	0	0	0	0	0	0	0	0	0	0	0	0	0	0	0	0	0	0	0
277	18-29y	Men	IQUITOS	Urban	13	IgG	Positive	Positive	Negative	Positive	Negative	0.540102	IgG	Positive	Positive	Negative	1	Negative	0.466451		0	0	0	0	0	0	0	0	0	0	0	0	0	0	0	0	0	0	0	0	0	0	0	0	0
278	30-59y	Woman	IQUITOS	Urban	13	IgG	Positive	Positive	Negative	Positive	Negative	0.898892	IgG	Positive	Positive	Negative	1	Negative	0.848954	5/5/2020	0	0	0	1	0	1	0	0	1	0	1	0	0	1	0	1	0	0	0	0	0	0	0	0	0
279	30-59y	Men	IQUITOS	Urban	13	IgG	Positive	Positive	Negative	Positive	Negative	1.00572	IgG	Positive	Positive	Negative	1	Negative	0.880006	4/2/2020	1	1	1	1	1	1	0	1	1	0	1	1	1	1	0	0	0	0	0	0	0	0	0	0	0
280	30-59y	Woman	IQUITOS	Urban	16	NO REACTIVO	Negative	Negative	Negative	Negative	Negative	0.898892	NO REACTIVO	Negative	Negative	Negative	0	Negative	0.848954	3/8/2020	0	1	1	1	1	1	1	1	1	0	0	1	0	1	0	0	1	0	0	0	0	0	0	0	0
281	18-29y	Men	IQUITOS	Urban	13	IgG/IgM	Positive	Positive	Positive	Negative	Negative	0.540102	IgM	Positive	Negative	Positive	0	Positive	0.466451		0	0	0	0	0	0	0	0	0	0	0	0	0	0	0	0	0	0	0	0	0	0	0	0	0
282	12-17y	Men	IQUITOS	Urban	13	NO REACTIVO	Negative	Negative	Negative	Negative	Negative	0.538083	IgG	Positive	Positive	Negative	1	Negative	0.435591		0	0	0	0	0	0	0	0	0	0	0	0	0	0	0	0	0	0	0	0	0	0	0	0	0
283	30-59y	Men	IQUITOS	Urban	13	IgG	Positive	Positive	Negative	Positive	Negative	1.00572	IgG	Positive	Positive	Negative	1	Negative	0.880006		0	0	0	0	0	0	0	0	0	0	0	0	0	0	0	0	0	0	0	0	0	0	0	0	0
284	18-29y	Woman	IQUITOS	Urban	13	NO REACTIVO	Negative	Negative	Negative	Negative	Negative	0.518132									0	0	0	0	0	0	0	0	0	0	0	0	0	0	0	0	0	0	0	0	0	0	0	0	0
285	<12y	Woman	IQUITOS	Urban	13	IgG	Positive	Positive	Negative	Positive	Negative	0.864139	IgG	Positive	Positive	Negative	1	Negative	0.81476	5/5/2020	1	0	0	0	0	0	0	0	1	0	0	0	0	0	0	0	0	0	0	0	0	0	0	0	0
286	<12y	Woman	IQUITOS	Urban	13	IgG	Positive	Positive	Negative	Positive	Negative	0.864139	IgG	Positive	Positive	Negative	1	Negative	0.81476		0	0	0	0	0	0	0	0	0	0	0	0	0	0	0	0	0	0	0	0	0	0	0	0	0
287	18-29y	Woman	IQUITOS	Urban	13	IgG	Positive	Positive	Negative	Positive	Negative	0.518132	IgG	Positive	Positive	Negative	1	Negative	0.41944	4/27/2020	1	0	0	0	0	0	0	0	1	0	1	0	0	1	0	0	0	0	0	0	0	0	0	0	0
288	>=60y	Men	IQUITOS	Urban	13	IgG	Positive	Positive	Negative	Positive	Negative	0.199399	IgG	Positive	Positive	Negative	1	Negative	0.199399	4/15/2020	1	0	0	0	0	0	0	0	0	0	1	0	0	1	0	0	0	0	0	0	0	0	0	0	0
289	18-29y	Woman	IQUITOS	Urban	13	IgG	Positive	Positive	Negative	Positive	Negative	0.518132	IgG	Positive	Positive	Negative	1	Negative	0.41944	3/28/2020	1	0	0	0	0	0	0	0	1	0	1	0	0	1	0	0	0	0	0	0	0	0	0	0	0
290	18-29y	Men	IQUITOS	Urban	14	IgG	Positive	Positive	Negative	Positive	Negative	0.540102	NO REACTIVO	Negative	Negative	Negative	0	Negative	0.466451	4/10/2020	1	0	0	0	0	0	0	0	1	0	0	0	0	0	0	0	0	0	0	0	0	0	0	0	0
291	30-59y	Woman	IQUITOS	Urban	14	NO REACTIVO	Negative	Negative	Negative	Negative	Negative	0.898892	NO REACTIVO	Negative	Negative	Negative	0	Negative	0.848954		0	0	0	0	0	0	0	0	0	0	0	0	0	0	0	0	0	0	0	0	0	0	0	0	0
292	30-59y	Men	IQUITOS	Urban	14	IgG	Positive	Positive	Negative	Positive	Negative	1.00572	IgG	Positive	Positive	Negative	1	Negative	0.880006	4/15/2020	1	1	0	0	1	0	1	0	1	0	1	0	0	0	0	1	0	0	0	0	0	0	0	0	0
293	18-29y	Woman	IQUITOS	Urban	14	NO REACTIVO	Negative	Negative	Negative	Negative	Negative	0.518132	NO REACTIVO	Negative	Negative	Negative	0	Negative	0.41944		0	0	0	0	0	0	0	0	0	0	0	0	0	0	0	0	0	0	0	0	0	0	0	0	0
294	<12y	Woman	IQUITOS	Urban	14	IgG	Positive	Positive	Negative	Positive	Negative	0.864139	IgG	Positive	Positive	Negative	1	Negative	0.81476		0	0	0	0	0	0	0	0	0	0	0	0	0	0	0	0	0	0	0	0	0	0	0	0	0
295	<12y	Men	IQUITOS	Urban	14	IgG/IgM	Positive	Positive	Positive	Negative	Negative	0.694082	IgG/IgM	Positive	Negative	Positive	0	Negative	0.644505	3/30/2020	1	0	0	1	1	0	1	0	1	0	1	1	1	0	0	0	0	0	0	0	0	0	0	0	0
296	30-59y	Men	IQUITOS	Urban	14	IgG	Positive	Positive	Negative	Positive	Negative	1.00572	IgG/IgM	Positive	Negative	Positive	0	Negative	0.880006	4/15/2020	0	0	0	0	0	0	0	0	0	0	0	0	0	0	0	0	1	0	0	0	0	0	0	0	0
297	30-59y	Men	IQUITOS	Urban	14	IgG/IgM	Positive	Positive	Positive	Negative	Negative	1.00572	IgG	Positive	Positive	Negative	1	Negative	0.880006	3/22/2020	0	1	1	1	1	0	0	0	1	0	0	0	0	0	0	0	0	0	0	0	0	0	0	0	0
298	>=60y	Woman	IQUITOS	Urban	14	NO REACTIVO	Negative	Negative	Negative	Negative	Negative	0.14703	NO REACTIVO	Negative	Negative	Negative	0	Negative	0.14703		0	0	0	0	0	0	0	0	0	0	0	0	0	0	0	0	0	0	0	0	0	0	0	0	0
299	30-59y	Men	IQUITOS	Urban	14	IgG	Positive	Positive	Negative	Positive	Negative	1.00572								3/16/2020	1	0	0	0	1	0	0	0	1	0	0	0	0	0	0	0	0	0	0	0	0	0	0	0	0
300	18-29y	Men	IQUITOS	Urban	14	IgG	Positive	Positive	Negative	Positive	Negative	0.540102	IgG	Positive	Positive	Negative	1	Negative	0.466451	5/2/2020	1	0	0	1	0	0	0	1	1	0	0	0	0	0	0	0	0	0	0	0	0	0	0	0	0
301	<12y	Men	IQUITOS	Urban	14	IgG	Positive	Positive	Negative	Positive	Negative	0.694082	IgG	Positive	Positive	Negative	1	Negative	0.644505		0	0	0	0	0	0	0	0	0	0	0	0	0	0	0	0	0	0	0	0	0	0	0	0	0
302	>=60y	Woman	IQUITOS	Urban	14	NO REACTIVO	Negative	Negative	Negative	Negative	Negative	0.14703	NO REACTIVO	Negative	Negative	Negative	0	Negative	0.14703	3/15/2020	0	0	0	0	0	0	1	0	0	0	0	0	0	0	0	1	1	0	0	0	0	0	0	0	0
303	30-59y	Men	IQUITOS	Urban	14	NO REACTIVO	Negative	Negative	Negative	Negative	Negative	1.00572	NO REACTIVO	Negative	Negative	Negative	0	Negative	0.880006	5/1/2020	0	1	1	0	1	1	1	1	1	0	1	1	0	1	0	0	1	0	0	0	0	0	0	0	0
304	12-17y	Men	IQUITOS	Urban	14	NO REACTIVO	Negative	Negative	Negative	Negative	Negative	0.538083	NO REACTIVO	Negative	Negative	Negative	0	Negative	0.435591	7/15/2020	0	0	0	0	0	0	0	0	0	0	0	0	0	0	0	0	0	0	0	0	0	0	0	0	0
305	30-59y	Men	IQUITOS	Urban	14	IgG	Positive	Positive	Negative	Positive	Negative	1.00572	IgG	Positive	Positive	Negative	1	Negative	0.880006	5/15/2020	1	1	0	0	1	1	0	1	1	0	1	1	1	1	0	0	0	0	0	0	0	0	0	0	0
306	12-17y	Woman	IQUITOS	Urban	14	IgG	Positive	Positive	Negative	Positive	Negative	0.391866	IgG	Positive	Positive	Negative	1	Negative	0.367375	5/2/2020	1	0	0	1	1	0	0	0	1	0	0	0	0	0	0	0	0	0	0	0	0	0	0	0	0
307	18-29y	Men	IQUITOS	Urban	14	IgG	Positive	Positive	Negative	Positive	Negative	0.540102	IgG	Positive	Positive	Negative	1	Negative	0.466451	4/16/2020	0	0	0	0	0	0	0	0	0	0	0	0	0	0	0	0	0	0	0	0	0	0	0	0	0
308	18-29y	Woman	IQUITOS	Urban	14	IgG	Positive	Positive	Negative	Positive	Negative	0.518132								3/30/2020	1	1	1	1	0	0	0	0	1	0	0	0	0	0	0	0	0	0	0	0	0	0	0	0	0
309	12-17y	Woman	IQUITOS	Urban	15	IgG	Positive	Positive	Negative	Positive	Negative	0.391866	IgG	Positive	Positive	Negative	1	Negative	0.367375		0	0	0	0	0	0	0	0	0	0	0	0	0	0	0	0	0	0	0	0	0	0	0	0	0
310	<12y	Men	IQUITOS	Urban	15	NO REACTIVO	Negative	Negative	Negative	Negative	Negative	0.694082	NO REACTIVO	Negative	Negative	Negative	0	Negative	0.644505		0	0	0	0	0	0	0	0	0	0	0	0	0	0	0	0	0	0	0	0	0	0	0	0	0
311	18-29y	Woman	IQUITOS	Urban	15	IgG	Positive	Positive	Negative	Positive	Negative	0.518132	IgG	Positive	Positive	Negative	1	Negative	0.41944	6/1/2020	1	1	0	1	1	0	0	1	1	0	1	0	0	0	0	0	0	0	0	0	0	0	0	0	0
312	<12y	Woman	IQUITOS	Urban	15	IgG	Positive	Positive	Negative	Positive	Negative	0.864139	IgG	Positive	Positive	Negative	1	Negative	0.81476	5/15/2020	0	0	1	0	1	0	0	0	0	0	0	0	0	0	0	0	0	0	0	0	0	0	0	0	0
313	30-59y	Woman	IQUITOS	Urban	15	NO REACTIVO	Negative	Negative	Negative	Negative	Negative	0.898892								3/15/2020	0	0	0	1	1	0	0	0	0	0	1	0	0	0	0	0	0	0	0	0	0	0	0	0	0
314	30-59y	Woman	IQUITOS	Urban	15	NO REACTIVO	Negative	Negative	Negative	Negative	Negative	0.898892	NO REACTIVO	Negative	Negative	Negative	0	Negative	0.848954	5/30/2020	1	1	1	1	1	0	1	0	1	0	1	0	0	0	0	1	0	0	0	0	0	0	0	0	0
315	>=60y	Men	IQUITOS	Urban	15	IgG	Positive	Positive	Negative	Positive	Negative	0.199399	IgG	Positive	Positive	Negative	1	Negative	0.199399	4/18/2020	1	1	1	1	1	0	1	1	1	0	0	1	1	1	0	0	1	0	0	0	0	0	0	0	0
316	30-59y	Men	IQUITOS	Urban	15	NO REACTIVO	Negative	Negative	Negative	Negative	Negative	1.00572	NO REACTIVO	Negative	Negative	Negative	0	Negative	0.880006	4/3/2020	0	0	0	0	0	0	0	0	0	0	0	0	0	0	0	1	0	0	0	0	0	0	0	0	0
317	30-59y	Men	IQUITOS	Urban	15	IgG	Positive	Positive	Negative	Positive	Negative	1.00572	IgG	Positive	Positive	Negative	1	Negative	0.880006	5/1/2020	0	1	1	0	1	1	0	0	1	0	1	1	1	1	0	0	0	0	0	0	0	0	0	0	0
318	30-59y	Men	IQUITOS	Urban	15	IgG	Positive	Positive	Negative	Positive	Negative	1.00572	IgG	Positive	Positive	Negative	1	Negative	0.880006	5/7/2020	1	0	0	0	1	1	0	0	1	0	1	1	0	0	0	0	0	0	0	0	0	0	0	0	0
319	<12y	Woman	IQUITOS	Urban	15	IgG	Positive	Positive	Negative	Positive	Negative	0.864139	IgG	Positive	Positive	Negative	1	Negative	0.81476	5/10/2020	1	0	0	0	1	0	0	0	1	0	0	0	0	0	0	0	0	0	0	0	0	0	0	0	0
320	<12y	Woman	IQUITOS	Urban	15	IgG	Positive	Positive	Negative	Positive	Negative	0.864139	IgG	Positive	Positive	Negative	1	Negative	0.81476		0	0	0	0	0	0	0	0	0	0	0	0	0	0	0	0	0	0	0	0	0	0	0	0	0
321	30-59y	Woman	IQUITOS	Urban	15	IgG/IgM	Positive	Positive	Positive	Negative	Negative	0.898892	IgG/IgM	Positive	Negative	Positive	0	Negative	0.848954	5/15/2020	1	0	0	0	0	0	0	0	1	0	1	0	0	0	0	0	0	0	0	0	0	0	0	0	0
322	30-59y	Woman	IQUITOS	Urban	15	IgG	Positive	Positive	Negative	Positive	Negative	0.898892	IgG	Positive	Positive	Negative	1	Negative	0.848954	4/20/2020	1	1	0	0	1	1	1	1	0	0	1	1	0	1	0	1	0	0	0	0	0	0	0	0	0
323	30-59y	Woman	IQUITOS	Urban	15	IgG/IgM	Positive	Positive	Positive	Negative	Negative	0.898892	IgG/IgM	Positive	Negative	Positive	0	Negative	0.848954		0	0	0	0	0	0	0	0	0	0	0	0	0	0	0	0	0	0	0	0	0	0	0	0	0
324	18-29y	Men	IQUITOS	Urban	15	IgG	Positive	Positive	Negative	Positive	Negative	0.540102	NO REACTIVO	Negative	Negative	Negative	0	Negative	0.466451		0	0	0	0	0	0	0	0	0	0	0	0	0	0	0	0	0	0	0	0	0	0	0	0	0
325	30-59y	Men	IQUITOS	Urban	15	IgG/IgM	Positive	Positive	Positive	Negative	Negative	1.00572	IgM	Positive	Negative	Positive	0	Positive	0.880006		0	0	0	0	0	0	0	0	0	0	0	0	0	0	0	0	0	0	0	0	0	0	0	0	0
326	30-59y	Woman	IQUITOS	Urban	16	IgG	Positive	Positive	Negative	Positive	Negative	0.898892	IgG	Positive	Positive	Negative	1	Negative	0.848954	4/10/2020	1	1	1	0	1	0	0	0	0	0	0	0	0	0	0	0	0	0	0	0	0	0	0	0	0
327	<12y	Woman	IQUITOS	Urban	16	IgG	Positive	Positive	Negative	Positive	Negative	0.864139	NO REACTIVO	Negative	Negative	Negative	0	Negative	0.81476	3/20/2020	0	0	0	0	0	0	0	0	0	0	0	0	0	0	0	0	0	0	0	0	0	0	0	0	0
328	<12y	Woman	IQUITOS	Urban	16	IgG	Positive	Positive	Negative	Positive	Negative	0.864139	IgG	Positive	Positive	Negative	1	Negative	0.81476	3/5/2020	1	0	0	1	1	0	0	0	1	0	1	0	0	0	0	0	0	0	0	0	0	0	0	0	0
329	18-29y	Men	IQUITOS	Urban	16	NO REACTIVO	Negative	Negative	Negative	Negative	Negative	0.540102	NO REACTIVO	Negative	Negative	Negative	0	Negative	0.466451	4/1/2020	1	1	1	0	1	1	0	0	1	0	0	0	0	0	0	0	0	0	0	0	0	0	0	0	0
330	<12y	Woman	IQUITOS	Urban	16	IgG	Positive	Positive	Negative	Positive	Negative	0.864139	IgG	Positive	Positive	Negative	1	Negative	0.81476	5/20/2020	1	0	0	0	1	0	1	0	1	0	0	0	0	0	0	0	0	0	0	0	0	0	0	0	0
331	30-59y	Woman	IQUITOS	Urban	16	NO REACTIVO	Negative	Negative	Negative	Negative	Negative	0.898892	NO REACTIVO	Negative	Negative	Negative	0	Negative	0.848954		0	0	0	0	0	0	0	0	0	0	0	0	0	0	0	0	0	0	0	0	0	0	0	0	0
332	30-59y	Woman	IQUITOS	Urban	16	IgG	Positive	Positive	Negative	Positive	Negative	0.898892	NO REACTIVO	Negative	Negative	Negative	0	Negative	0.848954	6/15/2020	1	1	1	0	1	1	1	1	1	0	0	1	0	1	0	0	0	0	0	0	0	0	0	0	0
333	12-17y	Woman	IQUITOS	Urban	16	IgG	Positive	Positive	Negative	Positive	Negative	0.391866								4/20/2020	0	0	0	0	0	0	0	0	0	0	0	0	0	0	0	0	0	0	0	0	0	0	0	0	0
334	18-29y	Men	IQUITOS	Urban	14	NO REACTIVO	Negative	Negative	Negative	Negative	Negative	0.540102	NO REACTIVO	Negative	Negative	Negative	0	Negative	0.466451	6/13/2020	0	0	0	0	1	0	0	0	0	0	0	0	0	0	0	0	0	0	0	0	0	0	0	0	0
335	30-59y	Woman	IQUITOS	Urban	16	IgG	Positive	Positive	Negative	Positive	Negative	0.898892	IgG	Positive	Positive	Negative	1	Negative	0.848954	5/29/2020	0	0	0	0	1	0	0	0	1	0	1	0	0	0	0	0	0	0	0	0	0	0	0	0	0
336	18-29y	Men	IQUITOS	Urban	26	IgG	Positive	Positive	Negative	Positive	Negative	0.540102	NO REACTIVO	Negative	Negative	Negative	0	Negative	0.449407	4/15/2020	0	0	0	0	0	0	0	0	0	0	0	0	0	0	0	0	0	0	0	0	0	0	0	0	0
337	12-17y	Men	IQUITOS	Urban	16	IgG	Positive	Positive	Negative	Positive	Negative	0.538083	IgG	Positive	Positive	Negative	1	Negative	0.435591	4/20/2020	0	0	1	0	1	0	0	0	0	0	1	0	1	0	0	0	0	0	0	0	0	0	0	0	0
338	<12y	Men	IQUITOS	Urban	16	NO REACTIVO	Negative	Negative	Negative	Negative	Negative	0.694082	NO REACTIVO	Negative	Negative	Negative	0	Negative	0.644505	4/10/2020	0	0	0	0	0	0	0	0	0	0	0	0	0	0	0	0	0	0	0	0	0	0	0	0	0
339	18-29y	Woman	IQUITOS	Urban	16	IgG	Positive	Positive	Negative	Positive	Negative	0.518132								5/29/2020	0	0	1	1	1	0	0	0	1	0	0	0	0	0	0	0	0	0	0	0	0	0	0	0	0
340	30-59y	Men	IQUITOS	Urban	16	IgG	Positive	Positive	Negative	Positive	Negative	1.00572	IgG	Positive	Positive	Negative	1	Negative	0.880006	4/15/2020	1	0	1	1	0	1	0	0	1	0	1	1	0	1	0	0	0	0	0	0	0	0	0	0	0
341	30-59y	Men	IQUITOS	Urban	16	NO REACTIVO	Negative	Negative	Negative	Negative	Negative	1.00572	NO REACTIVO	Negative	Negative	Negative	0	Negative	0.880006	4/5/2020	0	0	0	0	0	0	0	0	0	0	0	0	0	0	0	0	0	0	0	0	0	0	0	0	0
342	18-29y	Woman	IQUITOS	Urban	16	NO REACTIVO	Negative	Negative	Negative	Negative	Negative	0.518132	NO REACTIVO	Negative	Negative	Negative	0	Negative	0.41944	5/15/2020	0	0	0	0	0	0	0	0	0	0	0	0	0	0	0	0	0	0	0	0	0	0	0	0	0
343	<12y	Men	IQUITOS	Urban	16	NO REACTIVO	Negative	Negative	Negative	Negative	Negative	0.694082	NO REACTIVO	Negative	Negative	Negative	0	Negative	0.644505	6/15/2020	0	0	0	0	0	0	0	0	0	0	0	0	0	0	0	0	0	0	0	0	0	0	0	0	0
344	12-17y	Woman	IQUITOS	Urban	16	IgG	Positive	Positive	Negative	Positive	Negative	0.391866	IgG	Positive	Positive	Negative	1	Negative	0.367375	10/003/2020	1	0	0	1	0	0	0	1	1	0	0	1	0	0	0	0	0	0	0	0	0	0	0	0	0
345	18-29y	Men	IQUITOS	Urban	16	IgG	Positive	Positive	Negative	Positive	Negative	0.540102	NO REACTIVO	Negative	Negative	Negative	0	Negative	0.466451	6/1/2020	0	0	1	1	1	1	1	0	0	0	1	0	0	0	0	0	0	0	0	0	0	0	0	0	0
346	<12y	Woman	IQUITOS	Urban	16	NO REACTIVO	Negative	Negative	Negative	Negative	Negative	0.864139	NO REACTIVO	Negative	Negative	Negative	0	Negative	0.41944	5/5/2020	0	1	1	1	1	0	0	0	1	0	1	0	1	0	0	0	0	0	0	0	0	0	0	0	0
347	<12y	Woman	IQUITOS	Urban	16	IgG	Positive	Positive	Negative	Positive	Negative	0.864139	IgG	Positive	Positive	Negative	1	Negative	0.81476	5/2/2020	0	0	0	0	0	0	0	0	0	0	0	0	0	0	0	0	0	0	0	0	0	0	0	0	0
348	<12y	Woman	IQUITOS	Urban	16	IgG	Positive	Positive	Negative	Positive	Negative	0.864139	IgG	Positive	Positive	Negative	1	Negative	0.81476	5/15/2020	1	0	1	1	1	1	0	0	1	0	0	0	1	0	0	0	0	0	0	0	0	0	0	0	0
349	12-17y	Men	IQUITOS	Urban	17	IgG	Positive	Positive	Negative	Positive	Negative	0.538083	IgG	Positive	Positive	Negative	1	Negative	0.435591	3/22/2020	1	1	1	0	0	0	0	0	0	0	0	0	0	0	0	0	0	0	0	0	0	0	0	0	0
350	30-59y	Woman	IQUITOS	Urban	17	IgG	Positive	Positive	Negative	Positive	Negative	0.898892	IgG	Positive	Positive	Negative	1	Negative	0.848954	3/20/2020	1	1	0	0	0	0	0	0	0	0	0	0	0	0	0	0	0	0	0	0	0	0	0	0	0
351	30-59y	Woman	IQUITOS	Urban	17	IgG	Positive	Positive	Negative	Positive	Negative	0.898892	IgG	Positive	Positive	Negative	1	Negative	0.848954	6/20/2020	0	0	0	0	1	0	0	0	0	0	0	0	0	0	1	0	0	0	0	0	0	0	0	0	0
352	<12y	Woman	IQUITOS	Urban	17	NO REACTIVO	Negative	Negative	Negative	Negative	Negative	0.864139	NO REACTIVO	Negative	Negative	Negative	0	Negative	0.81476		0	0	0	0	0	0	0	0	0	0	0	0	0	0	0	0	0	0	0	0	0	0	0	0	0
353	18-29y	Woman	IQUITOS	Urban	17	IgG	Positive	Positive	Negative	Positive	Negative	0.518132								6/22/2020	0	1	0	0	0	0	0	0	0	0	0	0	0	0	0	0	0	0	0	0	0	0	0	0	0
354	30-59y	Men	IQUITOS	Urban	17	IgG	Positive	Positive	Negative	Positive	Negative	1.00572	IgG	Positive	Positive	Negative	1	Negative	0.880006	5/18/2020	1	0	0	0	0	0	0	0	1	0	0	0	0	0	0	0	0	0	0	0	0	0	0	0	0
355	12-17y	Woman	IQUITOS	Urban	17	IgG	Positive	Positive	Negative	Positive	Negative	0.391866	IgG	Positive	Positive	Negative	1	Negative	0.367375	4/7/2020	0	0	0	0	0	0	0	0	1	0	0	0	0	0	0	0	0	0	0	0	0	0	0	0	0
356	30-59y	Men	IQUITOS	Urban	17	IgG	Positive	Positive	Negative	Positive	Negative	1.00572	IgG	Positive	Positive	Negative	1	Negative	0.880006	6/12/2020	1	0	0	1	1	1	0	0	0	0	0	0	0	0	0	0	0	0	0	0	0	0	0	0	0
357	12-17y	Men	IQUITOS	Urban	17	IgG	Positive	Positive	Negative	Positive	Negative	0.538083	IgG	Positive	Positive	Negative	1	Negative	0.435591	4/8/2020	1	0	1	0	1	0	0	0	0	0	0	0	0	0	0	0	0	0	0	0	0	0	0	0	0
358	18-29y	Men	IQUITOS	Urban	17	NO REACTIVO	Negative	Negative	Negative	Negative	Negative	0.540102									0	0	0	0	0	0	0	0	0	0	0	0	0	0	0	0	0	0	0	0	0	0	0	0	0
359	<12y	Woman	IQUITOS	Urban	17	IgG	Positive	Positive	Negative	Positive	Negative	0.864139	IgG	Positive	Positive	Negative	1	Negative	0.81476	4/28/2020	1	0	1	0	0	0	0	0	0	0	0	0	0	0	0	0	0	0	0	0	0	0	0	0	0
360	<12y	Woman	IQUITOS	Urban	17	IgG	Positive	Positive	Negative	Positive	Negative	0.864139	IgG	Positive	Positive	Negative	1	Negative	0.81476		0	0	0	0	0	0	0	0	0	0	0	0	0	0	0	0	0	0	0	0	0	0	0	0	0
361	18-29y	Woman	IQUITOS	Urban	17	IgG	Positive	Positive	Negative	Positive	Negative	0.518132	NO REACTIVO	Negative	Negative	Negative	0	Negative	0.41944	7/9/2020	0	0	1	0	1	0	0	0	0	0	0	0	0	0	23 SS	0	0	0	0	0	0	0	0	0	0
362	12-17y	Men	IQUITOS	Urban	17	IgG	Positive	Positive	Negative	Positive	Negative	0.538083									0	0	0	0	0	0	0	0	0	0	0	0	0	0	0	0	0	0	0	0	0	0	0	0	0
363	30-59y	Men	IQUITOS	Urban	17	IgG	Positive	Positive	Negative	Positive	Negative	1.00572	NO REACTIVO	Negative	Negative	Negative	0	Negative	0.880006	4/18/2020	0	1	0	1	0	0	0	0	0	0	0	0	0	0	0	0	0	0	0	0	0	0	0	0	0
364	30-59y	Men	IQUITOS	Urban	17	NO REACTIVO	Negative	Negative	Negative	Negative	Negative	1.00572	NO REACTIVO	Negative	Negative	Negative	0	Negative	0.880006		0	0	0	0	0	0	0	0	0	0	0	0	0	0	0	0	0	0	0	0	0	0	0	0	0
365	<12y	Men	IQUITOS	Urban	17	IgG	Positive	Positive	Negative	Positive	Negative	0.694082	IgG	Positive	Positive	Negative	1	Negative	0.644505	5/9/2020	0	0	0	0	1	0	0	0	0	0	0	0	0	0	0	0	0	0	0	0	0	0	0	0	0
366	18-29y	Men	BELEN	Urban	21	IgG	Positive	Positive	Negative	Positive	Negative	0.147167	IgG	Positive	Positive	Negative	1	Negative	0.122639		0	0	0	0	0	0	0	0	0	0	0	0	0	0	0	0	0	0	0	0	0	0	0	0	0
367	<12y	Woman	IQUITOS	Urban	17	IgG	Positive	Positive	Negative	Positive	Negative	0.864139	IgG	Positive	Positive	Negative	1	Negative	0.81476	5/18/2020	0	1	0	0	0	0	0	0	0	0	0	0	0	0	0	0	0	0	0	0	0	0	0	0	0
368	30-59y	Woman	IQUITOS	Urban	18	IgG	Positive	Positive	Negative	Positive	Negative	0.898892	IgG	Positive	Positive	Negative	1	Negative	0.848954	4/10/2020	1	1	0	0	0	0	0	0	1	0	0	0	0	0	0	0	0	0	0	0	0	0	0	0	0
369	12-17y	Woman	IQUITOS	Urban	18	IgG	Positive	Positive	Negative	Positive	Negative	0.391866	IgG	Positive	Positive	Negative	1	Negative	0.367375	4/10/2020	1	0	0	0	0	0	0	0	0	0	0	0	0	0	0	0	0	0	0	0	0	0	0	0	0
370	>=60y	Men	IQUITOS	Urban	18	IgG	Positive	Positive	Negative	Positive	Negative	0.199399	IgG/IgM	Positive	Negative	Positive	0	Negative	0.199399	3/19/2020	1	0	1	0	0	0	0	0	0	0	0	0	0	0	0	1	1	0	0	0	0	0	0	0	0
371	18-29y	Woman	IQUITOS	Urban	18	IgG	Positive	Positive	Negative	Positive	Negative	0.518132	IgG	Positive	Positive	Negative	1	Negative	0.41944		0	0	0	0	0	0	0	0	0	0	0	0	0	0	0	0	0	0	0	0	0	0	0	0	0
372	12-17y	Woman	IQUITOS	Urban	18	IgG	Positive	Positive	Negative	Positive	Negative	0.391866	IgG	Positive	Positive	Negative	1	Negative	0.367375		0	0	0	0	0	0	0	0	0	0	0	0	0	0	0	0	0	0	0	0	0	0	0	0	0
373	12-17y	Men	IQUITOS	Urban	33	IgG	Positive	Positive	Negative	Positive	Negative	0.538083	IgG	Positive	Positive	Negative	1	Negative	0.337418	3/28/2020	1	0	1	0	0	0	0	0	0	0	0	0	0	0	0	0	0	0	0	0	0	0	0	0	0
374	>=60y	Woman	IQUITOS	Urban	18	IgG	Positive	Positive	Negative	Positive	Negative	0.14703	IgG	Positive	Positive	Negative	1	Negative	0.14703	4/10/2020	0	1	0	0	0	0	0	0	0	0	0	0	0	0	0	0	0	0	0	0	0	0	0	0	0
375	<12y	Woman	IQUITOS	Urban	18	IgG	Positive	Positive	Negative	Positive	Negative	0.864139	IgG	Positive	Positive	Negative	1	Negative	0.81476	4/3/2020	1	0	1	0	1	0	0	0	0	0	1	0	0	0	0	0	0	0	0	0	0	0	0	0	0
376	18-29y	Woman	IQUITOS	Urban	18	IgG	Positive	Positive	Negative	Positive	Negative	0.518132	NO REACTIVO	Negative	Negative	Negative	0	Negative	0.41944	4/13/2020	1	1	0	0	0	0	0	0	0	0	1	0	0	0	0	0	0	0	0	0	0	0	0	0	0
377	18-29y	Men	IQUITOS	Urban	18	IgG/IgM	Positive	Positive	Positive	Negative	Negative	0.540102	IgG/IgM	Positive	Negative	Positive	0	Negative	0.466451	3/21/2020	1	0	0	0	1	0	0	0	0	0	0	0	0	0	0	0	0	0	0	0	0	0	0	0	0
378	<12y	Men	IQUITOS	Urban	18	IgG	Positive	Positive	Negative	Positive	Negative	0.694082	IgG	Positive	Positive	Negative	1	Negative	0.644505	5/5/2020	1	0	1	0	1	0	0	0	0	0	0	0	0	0	0	0	0	0	0	0	0	0	0	0	0
379	<12y	Woman	IQUITOS	Urban	18	NO REACTIVO	Negative	Negative	Negative	Negative	Negative	0.864139	NO REACTIVO	Negative	Negative	Negative	0	Negative	0.81476		0	0	0	0	0	0	0	0	0	0	0	0	0	0	0	0	0	0	0	0	0	0	0	0	0
380	30-59y	Men	IQUITOS	Urban	18	NO REACTIVO	Negative	Negative	Negative	Negative	Negative	1.00572	NO REACTIVO	Negative	Negative	Negative	0	Negative	0.880006	5/15/2020	0	1	0	0	0	0	0	0	0	0	1	0	0	0	0	0	0	0	0	0	0	0	0	0	0
381	30-59y	Woman	IQUITOS	Urban	18	NO REACTIVO	Negative	Negative	Negative	Negative	Negative	0.898892	NO REACTIVO	Negative	Negative	Negative	0	Negative	0.848954	6/16/2020	1	0	0	0	0	0	0	0	1	0	0	0	0	0	0	0	0	0	0	0	0	0	0	0	0
382	<12y	Woman	IQUITOS	Urban	18	IgG	Positive	Positive	Negative	Positive	Negative	0.864139	IgG	Positive	Positive	Negative	1	Negative	0.81476	4/12/2020	1	0	0	0	0	0	0	0	0	0	0	0	0	0	0	0	0	0	0	0	0	0	0	0	0
383	<12y	Men	IQUITOS	Urban	19	NO REACTIVO	Negative	Negative	Negative	Negative	Negative	0.694082	IgG	Positive	Positive	Negative	1	Negative	0.644505	4/5/2020	1	0	1	0	1	0	1	0	0	0	0	0	0	0	0	0	0	0	0	0	0	0	0	0	0
384	<12y	Woman	IQUITOS	Urban	19	NO REACTIVO	Negative	Negative	Negative	Negative	Negative	0.864139	IgG	Positive	Positive	Negative	1	Negative	0.81476		0	0	0	0	0	0	0	0	0	0	0	0	0	0	0	0	0	0	0	0	0	0	0	0	0
385	30-59y	Men	IQUITOS	Urban	19	IgG	Positive	Positive	Negative	Positive	Negative	1.00572	IgG	Positive	Positive	Negative	1	Negative	0.880006	4/20/2020	1	1	1	1	0	0	0	0	1	0	1	0	0	0	0	0	0	0	0	0	0	0	0	0	0
386	12-17y	Men	IQUITOS	Urban	19	IgG	Positive	Positive	Negative	Positive	Negative	0.538083	IgG	Positive	Positive	Negative	1	Negative	0.435591	3/25/2020	0	0	1	0	0	0	0	0	1	0	0	0	0	0	0	0	0	0	0	0	0	0	0	0	0
387	<12y	Woman	IQUITOS	Urban	19	NO REACTIVO	Negative	Negative	Negative	Negative	Negative	0.864139	NO REACTIVO	Negative	Negative	Negative	0	Negative	0.81476	4/28/2020	1	0	0	0	1	0	0	0	1	0	0	1	0	0	0	0	0	0	0	0	0	0	0	0	0
388	18-29y	Woman	IQUITOS	Urban	19	IgG	Positive	Positive	Negative	Positive	Negative	0.518132	IgG	Positive	Positive	Negative	1	Negative	0.41944	4/15/2020	0	0	1	0	0	0	0	0	1	0	0	0	0	0	0	0	0	0	0	0	0	0	0	0	0
389	18-29y	Men	IQUITOS	Urban	19	NO REACTIVO	Negative	Negative	Negative	Negative	Negative	0.540102	NO REACTIVO	Negative	Negative	Negative	0	Negative	0.466451	3/30/2020	0	0	0	0	0	0	0	0	1	0	0	0	0	0	0	0	0	0	0	0	0	0	0	0	0
390	18-29y	Men	IQUITOS	Urban	19	IgG	Positive	Positive	Negative	Positive	Negative	0.540102	IgG	Positive	Positive	Negative	1	Negative	0.466451		0	0	0	0	0	0	0	0	0	0	0	0	0	0	0	0	0	0	0	0	0	0	0	0	0
391	<12y	Men	IQUITOS	Urban	19	IgG	Positive	Positive	Negative	Positive	Negative	0.694082	IgG	Positive	Positive	Negative	1	Negative	0.644505	4/2/2020	1	0	1	0	1	0	0	0	1	0	0	0	0	0	0	0	0	0	0	0	0	0	0	0	0
392	30-59y	Men	IQUITOS	Urban	19	IgG/IgM	Positive	Positive	Positive	Negative	Negative	1.00572	IgG/IgM	Positive	Negative	Positive	0	Negative	0.880006	4/8/2020	1	1	1	1	0	1	0	0	1	0	0	1	0	0	0	0	0	0	0	0	0	0	0	0	0
393	30-59y	Men	IQUITOS	Urban	19	IgG	Positive	Positive	Negative	Positive	Negative	1.00572	IgG	Positive	Positive	Negative	1	Negative	0.880006	3/28/2020	1	0	1	0	0	0	0	0	1	0	0	0	0	0	0	0	0	0	0	0	0	1	0	0	0
394	30-59y	Men	IQUITOS	Urban	19	NO REACTIVO	Negative	Negative	Negative	Negative	Negative	1.00572									0	0	0	0	0	0	0	0	0	0	0	0	0	0	0	0	0	0	0	0	0	0	0	0	0
395	18-29y	Men	IQUITOS	Urban	19	IgG	Positive	Positive	Negative	Positive	Negative	0.540102	IgG	Positive	Positive	Negative	1	Negative	0.466451	4/16/2020	1	0	1	0	1	0	0	0	0	0	0	1	0	0	0	0	0	0	0	0	0	0	0	0	0
396	18-29y	Woman	SAN JUAN	Rural	12	NO REACTIVO	Negative	Negative	Negative	Negative	Negative	0.736396	IgG	Positive	Positive	Negative	1	Negative	0.662756		0	0	0	0	0	0	0	0	0	0	0	0	0	0	0	0	0	0	0	0	0	0	0	0	0
397	<12y	Men	SAN JUAN	Rural	20	IgG	Positive	Positive	Negative	Positive	Negative	0.662576								4/18/2020	1	0	0	0	1	0	0	0	0	0	0	0	0	0	0	0	0	0	0	0	0	0	0	0	0
398	30-59y	Men	PUNCHANA	Rural	1	IgG/IgM	Positive	Positive	Positive	Negative	Negative	0.546416	IgG	Positive	Positive	Negative	1	Negative	0.347719	3/26/2020	1	1	0	0	0	0	0	0	1	0	0	0	0	0	0	0	1	0	0	0	0	0	0	0	0
399	12-17y	Woman	PUNCHANA	Rural	1	IgG	Positive	Positive	Negative	Positive	Negative	0.246335								5/25/2020	0	0	0	0	0	0	1	1	1	0	0	0	0	0	0	0	0	0	0	0	0	0	0	0	0
400	30-59y	Men	PUNCHANA	Rural	1	IgG/IgM	Positive	Positive	Positive	Negative	Negative	0.546416	IgG/IgM	Positive	Negative	Positive	0	Negative	0.347719	5/1/2020	1	1	1	1	1	0	1	1	1	1	1	1	0	1	0	0	0	0	0	0	0	0	0	0	0
401	30-59y	Men	PUNCHANA	Rural	1	IgG	Positive	Positive	Negative	Positive	Negative	0.546416	IgG	Positive	Positive	Negative	1	Negative	0.347719	4/15/2020	0	0	1	0	0	1	1	0	1	0	0	0	0	0	0	0	0	0	0	0	0	0	0	0	0
402	30-59y	Men	PUNCHANA	Rural	1	NO REACTIVO	Negative	Negative	Negative	Negative	Negative	0.546416	NO REACTIVO	Negative	Negative	Negative	0	Negative	0.347719	4/6/2020	1	1	0	0	0	0	0	0	1	0	0	0	0	0	0	0	0	0	0	0	0	0	0	0	0
403	30-59y	Woman	SAN JUAN	Rural	15	NO REACTIVO	Negative	Negative	Negative	Negative	Negative	1.1992	IgG	Positive	Positive	Negative	1	Negative	1.14923		0	0	0	0	0	0	0	0	0	0	0	0	0	0	0	0	1	0	0	0	0	0	0	0	0
404	18-29y	Woman	SAN JUAN	Rural	15	IgG	Positive	Positive	Negative	Positive	Negative	0.736396	IgG	Positive	Positive	Negative	1	Negative	0.662756	3/29/2020	1	0	0	0	0	0	0	0	1	0	1	0	0	0	0	0	0	0	0	0	0	0	0	0	0
405	12-17y	Woman	PUNCHANA	Urban	1	IgG	Positive	Positive	Negative	Positive	Negative	0.246335	IgG	Positive	Positive	Negative	1	Negative	0.123167		0	0	0	0	0	0	0	0	0	0	0	0	0	0	0	0	0	0	0	0	0	0	0	0	0
406	30-59y	Men	PUNCHANA	Urban	1	IgG	Positive	Positive	Negative	Positive	Negative	0.546416									0	0	0	0	0	0	0	0	0	0	0	0	0	0	0	0	0	0	0	0	0	0	0	0	0
407	30-59y	Woman	PUNCHANA	Urban	1	IgG/IgM	Positive	Positive	Positive	Negative	Negative	0.607755	IgG	Positive	Positive	Negative	1	Negative	0.531786	5/5/2020	0	0	1	0	0	0	0	0	0	0	0	0	0	0	0	1	0	0	0	0	0	0	0	0	0
408	<12y	Men	PUNCHANA	Urban	1	IgG	Positive	Positive	Negative	Positive	Negative	0.430155	IgG	Positive	Positive	Negative	1	Negative	0.404852	5/10/2020	0	0	0	0	1	0	1	0	0	0	0	0	0	0	0	0	0	0	0	0	0	0	0	0	0
409	30-59y	Woman	PUNCHANA	Urban	1	IgG	Positive	Positive	Negative	Positive	Negative	0.607755	NO REACTIVO	Negative	Negative	Negative	0	Negative	0.531786	4/10/2020	0	1	0	0	1	0	0	0	0	0	0	0	0	0	0	0	0	0	0	0	0	0	0	0	0
410	30-59y	Men	PUNCHANA	Urban	1	IgG	Positive	Positive	Negative	Positive	Negative	0.546416								3/24/2020	0	1	1	0	1	0	0	0	0	0	0	0	0	0	0	0	0	0	0	0	0	0	0	0	0
411	12-17y	Woman	PUNCHANA	Urban	1	IgG	Positive	Positive	Negative	Positive	Negative	0.246335	NO REACTIVO	Negative	Negative	Negative	0	Negative	0.123167	4/3/2020	0	0	0	0	1	0	0	0	0	0	0	0	0	0	0	0	0	0	0	0	0	0	0	0	0
412	<12y	Men	PUNCHANA	Urban	1	IgG	Positive	Positive	Negative	Positive	Negative	0.430155	IgG	Positive	Positive	Negative	1	Negative	0.404852	3/28/2020	1	1	0	0	1	0	0	0	0	0	0	0	0	0	0	0	0	0	0	0	0	0	0	0	0
413	30-59y	Men	PUNCHANA	Urban	1	NO REACTIVO	Negative	Negative	Negative	Negative	Negative	0.546416									0	0	0	0	0	0	0	0	0	0	0	0	0	0	0	0	0	0	0	0	0	0	0	0	0
414	30-59y	Men	PUNCHANA	Urban	1	IgG	Positive	Positive	Negative	Positive	Negative	0.546416	IgG	Positive	Positive	Negative	1	Negative	0.347719	3/5/2020	1	0	0	0	0	1	1	0	0	0	0	0	0	0	0	0	0	0	0	0	0	0	0	0	0
415	18-29y	Woman	PUNCHANA	Urban	1	IgG	Positive	Positive	Negative	Positive	Negative	0.326164	IgG	Positive	Positive	Negative	1	Negative	0.301074	5/18/2020	0	1	1	0	1	0	0	0	0	0	0	0	0	0	0	0	0	0	0	0	0	0	0	0	0
416	<12y	Men	PUNCHANA	Urban	1	IgG	Positive	Positive	Negative	Positive	Negative	0.430155	IgG	Positive	Positive	Negative	1	Negative	0.404852	6/17/2020	0	0	0	1	1	0	1	0	0	0	0	0	0	0	0	0	0	0	0	0	0	0	0	0	0
417	30-59y	Men	PUNCHANA	Urban	1	IgG	Positive	Positive	Negative	Positive	Negative	0.546416	IgG	Positive	Positive	Negative	1	Negative	0.347719	4/4/2020	0	1	1	1	1	0	1	0	0	0	0	0	0	0	0	0	0	0	0	0	0	0	0	0	0
418	30-59y	Men	PUNCHANA	Urban	1	IgG	Positive	Positive	Negative	Positive	Negative	0.546416	IgG	Positive	Positive	Negative	1	Negative	0.347719	4/12/2020	0	1	0	0	0	0	1	0	0	0	0	0	0	0	0	0	1	0	0	0	0	0	0	0	0
419	<12y	Men	PUNCHANA	Urban	1	NO REACTIVO	Negative	Negative	Negative	Negative	Negative	0.430155	NO REACTIVO	Negative	Negative	Negative	0	Negative	0.404852		0	0	0	0	0	0	0	0	0	0	0	0	0	0	0	0	0	0	0	0	0	0	0	0	0
420	30-59y	Men	PUNCHANA	Urban	1	IgG/IgM	Positive	Positive	Positive	Negative	Negative	0.546416	IgM	Positive	Negative	Positive	0	Positive	0.347719	3/28/2020	0	1	0	0	0	0	0	0	0	0	0	0	0	0	0	0	0	0	0	0	0	0	0	0	0
421	<12y	Woman	PUNCHANA	Urban	1	IgG	Positive	Positive	Negative	Positive	Negative	0.429039	IgG	Positive	Positive	Negative	1	Negative	0.378564	5/30/2020	1	1	1	0	0	0	1	0	0	0	0	0	0	0	0	0	0	0	0	0	0	0	0	0	0
422	30-59y	Men	PUNCHANA	Urban	1	NO REACTIVO	Negative	Negative	Negative	Negative	Negative	0.546416								5/15/2020	0	0	0	0	0	0	0	0	1	0	0	0	0	0	0	0	0	0	0	0	0	0	0	0	0
423	18-29y	Men	PUNCHANA	Urban	1	IgG	Positive	Positive	Negative	Positive	Negative	0.341641	IgG	Positive	Positive	Negative	1	Negative	0.195223	4/15/2020	0	0	1	0	0	0	0	0	0	0	0	0	0	0	0	0	0	0	0	0	0	0	0	0	0
424	30-59y	Woman	PUNCHANA	Urban	1	IgG	Positive	Positive	Negative	Positive	Negative	0.607755								3/20/2020	0	1	1	0	1	1	0	0	0	0	0	0	0	0	0	0	0	0	0	0	0	0	0	0	0
425	30-59y	Woman	PUNCHANA	Urban	1	IgG	Positive	Positive	Negative	Positive	Negative	0.607755	IgG	Positive	Positive	Negative	1	Negative	0.531786	2/26/2020	1	0	1	0	1	1	1	1	0	0	0	0	0	0	0	0	0	0	0	0	0	0	0	0	0
426	18-29y	Men	PUNCHANA	Urban	1	IgG	Positive	Positive	Negative	Positive	Negative	0.341641	NO REACTIVO	Negative	Negative	Negative	0	Negative	0.195223		0	0	0	0	0	0	0	0	0	0	0	0	0	0	0	0	0	0	0	0	0	0	0	0	0
427	30-59y	Woman	PUNCHANA	Urban	1	IgG	Positive	Positive	Negative	Positive	Negative	0.607755	IgG	Positive	Positive	Negative	1	Negative	0.531786	4/17/2020	1	1	0	0	0	0	0	0	0	0	0	0	0	0	0	0	0	0	0	0	0	0	0	0	0
428	>=60y	Woman	PUNCHANA	Urban	1	IgG	Positive	Positive	Negative	Positive	Negative	0.169448	IgG/IgM	Positive	Negative	Positive	0	Negative	0.169448	4/5/2020	1	1	0	0	0	0	0	0	0	0	0	0	0	0	0	0	0	0	0	0	0	0	0	0	0
429	<12y	Men	PUNCHANA	Urban	2	IgG	Positive	Positive	Negative	Positive	Negative	0.430155	IgG	Positive	Positive	Negative	1	Negative	0.404852	4/16/2020	1	0	1	0	1	0	0	0	0	0	0	0	0	0	0	0	0	0	0	0	0	0	0	0	0
430	30-59y	Men	PUNCHANA	Urban	2	IgG/IgM	Positive	Positive	Positive	Negative	Negative	0.546416	IgG	Positive	Positive	Negative	1	Negative	0.347719	3/25/2020	0	0	0	0	0	0	0	0	0	0	0	0	0	0	0	0	0	0	0	0	0	0	0	0	0
431	>=60y	Men	PUNCHANA	Urban	2	NO REACTIVO	Negative	Negative	Negative	Negative	Negative	0.10341	NO REACTIVO	Negative	Negative	Negative	0	Negative	0.10341		0	0	0	0	0	0	0	0	0	0	0	0	0	0	0	0	0	0	0	0	0	0	0	0	0
432	18-29y	Woman	PUNCHANA	Urban	2	IgG/IgM	Positive	Positive	Positive	Negative	Negative	0.326164	IgG/IgM	Positive	Negative	Positive	0	Negative	0.301074	4/5/2020	0	0	1	1	0	0	0	0	0	0	0	0	0	0	0	0	0	0	0	0	0	0	0	0	0
433	30-59y	Woman	PUNCHANA	Urban	3	NO REACTIVO	Negative	Negative	Negative	Negative	Negative	0.607755	NO REACTIVO	Negative	Negative	Negative	0	Negative	0.531786		0	0	0	0	0	0	0	0	0	0	0	0	0	0	0	0	0	0	0	0	0	0	0	0	0
434	<12y	Men	PUNCHANA	Urban	3	IgG	Positive	Positive	Negative	Positive	Negative	0.430155	IgG	Positive	Positive	Negative	1	Negative	0.404852	6/15/2020	1	0	0	0	1	0	0	0	0	0	0	0	0	0	0	0	0	0	0	0	0	0	0	0	0
435	30-59y	Men	PUNCHANA	Urban	3	IgG	Positive	Positive	Negative	Positive	Negative	0.546416									0	0	0	0	0	0	0	0	0	0	0	0	0	0	0	0	0	0	0	0	0	0	0	0	0
436	30-59y	Woman	PUNCHANA	Urban	3	IgG	Positive	Positive	Negative	Positive	Negative	0.607755	IgG/IgM	Positive	Negative	Positive	0	Negative	0.531786	4/5/2020	1	1	1	1	1	1	1	0	0	0	0	0	0	0	0	0	0	0	0	0	0	0	0	0	0
437	18-29y	Woman	PUNCHANA	Urban	3	NO REACTIVO	Negative	Negative	Negative	Negative	Negative	0.326164	NO REACTIVO	Negative	Negative	Negative	0	Negative	0.301074		0	0	0	0	0	0	0	0	0	0	0	0	0	0	0	0	0	0	0	0	0	0	0	0	0
438	<12y	Woman	PUNCHANA	Urban	3	IgG	Positive	Positive	Negative	Positive	Negative	0.429039	IgG	Positive	Positive	Negative	1	Negative	0.378564		0	0	0	0	0	0	0	0	0	0	0	0	0	0	0	0	0	0	0	0	0	0	0	0	0
439	>=60y	Woman	PUNCHANA	Urban	3	NO REACTIVO	Negative	Negative	Negative	Negative	Negative	0.169448	NO REACTIVO	Negative	Negative	Negative	0	Negative	0.169448		0	0	0	0	0	0	0	0	0	0	0	0	0	0	0	0	0	0	0	0	0	0	0	0	0
440	30-59y	Woman	PUNCHANA	Urban	3	IgG	Positive	Positive	Negative	Positive	Negative	0.607755	IgG	Positive	Positive	Negative	1	Negative	0.531786	5/2/2020	0	0	0	0	0	0	0	0	0	0	0	0	0	0	0	0	0	0	0	0	0	0	0	0	0
441	12-17y	Woman	PUNCHANA	Urban	3	IgG	Positive	Positive	Negative	Positive	Negative	0.246335								5/30/2020	1	0	0	0	0	0	0	0	0	0	0	0	0	0	0	0	0	0	0	0	0	0	0	0	0
442	>=60y	Men	PUNCHANA	Urban	3	IgG	Positive	Positive	Negative	Positive	Negative	0.10341	IgG	Positive	Positive	Negative	1	Negative	0.10341	4/2/2020	1	0	0	0	0	0	0	0	0	0	0	0	0	0	0	0	0	0	0	0	0	0	0	0	0
443	30-59y	Men	PUNCHANA	Urban	3	IgG	Positive	Positive	Negative	Positive	Negative	0.546416	NO REACTIVO	Negative	Negative	Negative	0	Negative	0.347719	4/5/2020	1	1	1	1	1	0	0	1	0	0	0	0	0	0	0	0	0	0	0	0	0	0	0	0	0
444	12-17y	Woman	PUNCHANA	Urban	3	IgG	Positive	Positive	Negative	Positive	Negative	0.246335	IgG	Positive	Positive	Negative	1	Negative	0.123167	4/1/2020	1	0	1	0	1	0	0	0	0	0	0	0	0	0	0	0	0	0	0	0	0	0	0	0	0
445	12-17y	Woman	PUNCHANA	Urban	3	IgG	Positive	Positive	Negative	Positive	Negative	0.246335	NO REACTIVO	Negative	Negative	Negative	0	Negative	0.123167	4/1/2020	1	0	1	1	0	0	0	0	0	0	1	0	0	0	0	0	0	0	0	0	0	0	0	0	0
446	18-29y	Men	PUNCHANA	Urban	3	NO REACTIVO	Negative	Negative	Negative	Negative	Negative	0.341641	NO REACTIVO	Negative	Negative	Negative	0	Negative	0.195223	4/16/2020	0	0	0	0	0	0	0	0	0	0	1	0	0	0	0	0	0	0	0	0	0	0	0	0	0
447	18-29y	Men	PUNCHANA	Urban	3	NO REACTIVO	Negative	Negative	Negative	Negative	Negative	0.341641	NO REACTIVO	Negative	Negative	Negative	0	Negative	0.195223	4/5/2020	0	0	0	0	0	0	0	0	0	0	0	0	0	0	0	0	0	0	0	0	0	0	0	0	0
448	<12y	Men	PUNCHANA	Urban	3	IgG	Positive	Positive	Negative	Positive	Negative	0.430155	IgG/IgM	Positive	Negative	Positive	0	Negative	0.404852	3/30/2020	0	0	1	0	0	0	0	0	0	0	0	0	0	0	0	0	0	0	0	0	0	0	0	0	0
449	30-59y	Woman	PUNCHANA	Urban	3	NO REACTIVO	Negative	Negative	Negative	Negative	Negative	0.607755	NO REACTIVO	Negative	Negative	Negative	0	Negative	0.531786		0	0	0	0	0	0	0	0	0	0	0	0	0	0	0	0	0	0	0	0	0	0	0	0	0
450	18-29y	Woman	PUNCHANA	Urban	3	NO REACTIVO	Negative	Negative	Negative	Negative	Negative	0.326164	NO REACTIVO	Negative	Negative	Negative	0	Negative	0.301074		0	0	0	0	0	0	0	0	0	0	0	0	0	0	0	0	0	0	0	0	0	0	0	0	0
451	18-29y	Woman	PUNCHANA	Urban	4	IgG	Positive	Positive	Negative	Positive	Negative	0.326164	IgG	Positive	Positive	Negative	1	Negative	0.301074	4/20/2020	0	0	1	0	0	0	0	0	0	0	0	0	0	0	0	0	0	0	0	0	0	0	0	0	0
452	<12y	Men	PUNCHANA	Urban	4	IgG	Positive	Positive	Negative	Positive	Negative	0.430155	IgG	Positive	Positive	Negative	1	Negative	0.404852		0	0	0	0	0	0	0	0	0	0	0	0	0	0	0	0	0	0	0	0	0	0	0	0	0
453	12-17y	Men	PUNCHANA	Urban	4	IgG	Positive	Positive	Negative	Positive	Negative	0.0744149	IgG	Positive	Positive	Negative	1	Negative	0.0744149		0	0	0	0	0	0	0	0	0	0	0	0	0	0	0	0	0	0	0	0	0	0	0	0	0
454	18-29y	Woman	PUNCHANA	Urban	4	NO REACTIVO	Negative	Negative	Negative	Negative	Negative	0.326164	NO REACTIVO	Negative	Negative	Negative	0	Negative	0.301074		0	0	0	0	0	0	0	0	0	0	0	0	0	0	0	0	0	0	0	0	0	1	0	0	0
455	30-59y	Woman	PUNCHANA	Urban	4	IgG/IgM	Positive	Positive	Positive	Negative	Negative	0.607755								3/28/2020	0	1	0	0	0	0	0	0	0	0	0	0	0	1	0	0	0	0	0	0	0	0	0	0	0
456	18-29y	Men	PUNCHANA	Urban	4	IgG	Positive	Positive	Negative	Positive	Negative	0.341641	IgG	Positive	Positive	Negative	1	Negative	0.195223		0	0	0	0	0	0	0	0	0	0	0	0	0	0	0	0	0	0	0	0	0	0	0	0	0
457	<12y	Woman	PUNCHANA	Urban	4	NO REACTIVO	Negative	Negative	Negative	Negative	Negative	0.429039	NO REACTIVO	Negative	Negative	Negative	0	Negative	0.378564		0	0	0	0	0	0	0	0	0	0	0	0	0	0	0	0	0	0	0	0	0	0	0	0	0
458	30-59y	Woman	PUNCHANA	Urban	4	IgG	Positive	Positive	Negative	Positive	Negative	0.607755	IgG	Positive	Positive	Negative	1	Negative	0.531786	3/25/2020	1	0	0	0	0	1	0	0	0	0	0	0	0	0	0	0	0	0	0	0	0	0	0	0	0
459	30-59y	Woman	PUNCHANA	Urban	4	IgG/IgM	Positive	Positive	Positive	Negative	Negative	0.607755	IgM	Positive	Negative	Positive	0	Positive	0.531786		0	0	0	0	0	0	0	0	0	0	0	0	0	0	0	0	0	0	0	0	0	0	0	0	0
460	<12y	Woman	PUNCHANA	Urban	4	NO REACTIVO	Negative	Negative	Negative	Negative	Negative	0.429039									0	0	0	0	0	0	0	0	0	0	0	0	0	0	0	0	0	0	0	0	0	0	0	0	0
461	18-29y	Men	PUNCHANA	Urban	4	NO REACTIVO	Negative	Negative	Negative	Negative	Negative	0.341641	NO REACTIVO	Negative	Negative	Negative	0	Negative	0.195223		0	0	0	0	0	0	0	0	0	0	0	0	0	0	0	0	0	0	0	0	0	0	0	0	0
462	<12y	Men	PUNCHANA	Urban	4	NO REACTIVO	Negative	Negative	Negative	Negative	Negative	0.430155	NO REACTIVO	Negative	Negative	Negative	0	Negative	0.404852		0	0	0	0	0	0	0	0	0	0	0	0	0	0	0	0	0	0	0	0	0	0	0	0	0
463	<12y	Men	PUNCHANA	Urban	4	IgG	Positive	Positive	Negative	Positive	Negative	0.430155	IgG	Positive	Positive	Negative	1	Negative	0.404852		0	0	0	0	0	0	0	0	0	0	0	0	0	0	0	0	0	0	0	0	0	0	0	0	0
464	<12y	Woman	PUNCHANA	Urban	4	IgG	Positive	Positive	Negative	Positive	Negative	0.429039	IgG	Positive	Positive	Negative	1	Negative	0.378564		0	0	0	0	0	0	0	0	0	0	0	0	0	0	0	0	0	0	0	0	0	0	0	0	0
465	30-59y	Woman	PUNCHANA	Urban	4	IgG	Positive	Positive	Negative	Positive	Negative	0.607755	IgG	Positive	Positive	Negative	1	Negative	0.531786	7/13/2020	0	0	0	0	0	0	0	0	1	0	0	0	0	0	0	0	0	0	0	0	0	0	0	0	0
466	<12y	Woman	PUNCHANA	Urban	4	IgG	Positive	Positive	Negative	Positive	Negative	0.429039	IgG	Positive	Positive	Negative	1	Negative	0.378564	4/15/2020	0	0	0	0	0	0	0	0	0	0	0	0	0	0	0	0	0	0	0	0	0	0	0	0	0
467	30-59y	Men	PUNCHANA	Urban	4	IgG	Positive	Positive	Negative	Positive	Negative	0.546416	IgG	Positive	Positive	Negative	1	Negative	0.347719	4/15/2020	0	1	1	1	0	0	0	0	0	0	0	0	0	0	0	0	0	0	0	0	0	0	0	0	0
468	<12y	Men	PUNCHANA	Urban	4	IgG	Positive	Positive	Negative	Positive	Negative	0.430155	IgG	Positive	Positive	Negative	1	Negative	0.404852	5/5/2020	1	0	0	0	0	0	0	0	0	0	0	0	0	0	0	0	0	0	0	0	0	0	0	0	0
469	<12y	Men	PUNCHANA	Urban	4	NO REACTIVO	Negative	Negative	Negative	Negative	Negative	0.430155	NO REACTIVO	Negative	Negative	Negative	0	Negative	0.404852		0	0	0	0	0	0	0	0	0	0	0	0	0	0	0	0	0	0	0	0	0	0	0	0	0
470	<12y	Woman	PUNCHANA	Urban	4	IgG	Positive	Positive	Negative	Positive	Negative	0.429039	IgG	Positive	Positive	Negative	1	Negative	0.378564		0	0	0	0	0	0	0	0	0	0	0	0	0	0	0	0	0	0	0	0	0	0	0	0	0
471	30-59y	Woman	PUNCHANA	Urban	5	IgG	Positive	Positive	Negative	Positive	Negative	0.607755	IgG	Positive	Positive	Negative	1	Negative	0.531786		0	0	0	0	0	0	0	0	0	0	0	0	0	0	0	0	0	0	0	0	0	0	0	0	0
472	<12y	Woman	PUNCHANA	Urban	5	IgG	Positive	Positive	Negative	Positive	Negative	0.429039	IgG	Positive	Positive	Negative	1	Negative	0.378564		0	0	0	0	0	0	0	0	0	0	0	0	0	0	0	0	0	0	0	0	0	0	0	0	0
473	<12y	Woman	PUNCHANA	Urban	5	IgG	Positive	Positive	Negative	Positive	Negative	0.429039	IgG	Positive	Positive	Negative	1	Negative	0.378564		0	0	0	0	0	0	0	0	0	0	0	0	0	0	0	0	0	0	0	0	0	0	0	0	0
474	<12y	Woman	PUNCHANA	Urban	5	IgG	Positive	Positive	Negative	Positive	Negative	0.429039	IgG	Positive	Positive	Negative	1	Negative	0.378564	4/20/2020	0	1	0	0	1	0	0	0	1	0	0	0	0	0	0	0	0	0	0	0	0	0	0	0	0
475	12-17y	Woman	PUNCHANA	Urban	5	IgG	Positive	Positive	Negative	Positive	Negative	0.246335									0	0	0	0	0	0	0	0	0	0	0	0	0	0	0	0	0	0	0	0	0	0	0	0	0
476	>=60y	Men	PUNCHANA	Urban	5	IgG	Positive	Positive	Negative	Positive	Negative	0.10341	IgG	Positive	Positive	Negative	1	Negative	0.10341	4/20/2020	1	1	0	0	1	0	0	0	1	0	0	0	0	0	0	0	0	0	0	0	0	0	0	0	0
477	18-29y	Woman	PUNCHANA	Urban	5	IgG	Positive	Positive	Negative	Positive	Negative	0.326164	IgG	Positive	Positive	Negative	1	Negative	0.301074		0	0	0	0	0	0	0	0	0	0	0	0	0	0	0	0	0	0	0	0	0	0	0	0	0
478	30-59y	Woman	PUNCHANA	Urban	5	IgG/IgM	Positive	Positive	Positive	Negative	Negative	0.607755	IgG/IgM	Positive	Negative	Positive	0	Negative	0.531786	5/5/2020	0	0	0	0	0	0	0	0	0	0	0	0	0	0	0	1	0	0	0	0	0	0	0	0	0
479	12-17y	Woman	PUNCHANA	Urban	5	IgG/IgM	Positive	Positive	Positive	Negative	Negative	0.246335								5/15/2020	0	0	0	0	1	0	0	0	0	0	0	0	0	0	0	0	0	0	0	0	0	0	0	0	0
480	30-59y	Men	PUNCHANA	Urban	5	IgG	Positive	Positive	Negative	Positive	Negative	0.546416	IgG	Positive	Positive	Negative	1	Negative	0.347719	4/15/2020	1	1	0	1	0	0	0	0	1	0	1	0	0	0	0	0	0	0	0	0	0	0	0	0	0
481	30-59y	Men	PUNCHANA	Urban	5	IgG	Positive	Positive	Negative	Positive	Negative	0.546416								4/1/2020	0	1	0	0	0	0	0	0	0	0	0	0	0	0	0	0	0	0	0	0	0	0	0	0	0
482	<12y	Woman	PUNCHANA	Urban	5	NO REACTIVO	Negative	Negative	Negative	Negative	Negative	0.429039	NO REACTIVO	Negative	Negative	Negative	0	Negative	0.378564		0	0	0	0	0	0	0	0	0	0	0	0	0	0	0	0	0	0	0	0	0	0	0	0	0
483	18-29y	Men	PUNCHANA	Urban	5	NO REACTIVO	Negative	Negative	Negative	Negative	Negative	0.341641	NO REACTIVO	Negative	Negative	Negative	0	Negative	0.195223		0	0	0	0	0	0	0	0	0	0	0	0	0	0	0	0	0	0	0	0	0	0	0	0	0
484	18-29y	Men	PUNCHANA	Urban	5	NO REACTIVO	Negative	Negative	Negative	Negative	Negative	0.341641								4/10/2020	0	0	0	0	0	0	0	0	1	0	0	0	0	0	0	0	0	0	0	0	0	0	0	0	0
485	<12y	Men	PUNCHANA	Urban	5	IgG	Positive	Positive	Negative	Positive	Negative	0.430155								4/15/2020	1	0	0	0	1	0	0	0	1	0	0	0	0	0	0	0	0	0	0	0	0	0	0	0	0
486	30-59y	Woman	PUNCHANA	Urban	5	IgG	Positive	Positive	Negative	Positive	Negative	0.607755	IgG	Positive	Positive	Negative	1	Negative	0.531786	4/20/2020	1	0	1	0	0	0	0	0	1	0	0	0	0	0	0	0	1	0	0	0	0	0	0	0	0
487	18-29y	Men	PUNCHANA	Urban	5	IgG	Positive	Positive	Negative	Positive	Negative	0.341641								3/28/2020	0	0	0	0	1	0	0	0	0	0	0	0	0	0	0	0	0	0	0	0	0	0	0	0	0
488	<12y	Woman	PUNCHANA	Urban	5	IgG	Positive	Positive	Negative	Positive	Negative	0.429039	IgG	Positive	Positive	Negative	1	Negative	0.378564		0	0	0	0	0	0	0	0	0	0	0	0	0	0	0	0	0	0	0	0	0	0	0	0	0
489	>=60y	Woman	PUNCHANA	Urban	5	IgG	Positive	Positive	Negative	Positive	Negative	0.169448	IgG	Positive	Positive	Negative	1	Negative	0.169448	4/20/2020	1	1	1	1	1	0	0	0	1	0	0	0	0	0	0	1	0	0	0	0	0	0	0	0	0
490	30-59y	Woman	PUNCHANA	Urban	5	IgG/IgM	Positive	Positive	Positive	Negative	Negative	0.607755	IgG	Positive	Positive	Negative	1	Negative	0.531786	4/15/2020	1	1	1	1	0	1	0	1	0	0	1	1	0	1	0	0	0	0	0	0	0	0	0	0	0
491	>=60y	Woman	PUNCHANA	Urban	5	IgG	Positive	Positive	Negative	Positive	Negative	0.169448	IgG	Positive	Positive	Negative	1	Negative	0.169448	4/16/2020	0	0	1	1	0	0	0	0	0	0	0	0	0	0	0	1	0	0	0	0	0	0	0	0	0
492	12-17y	Men	PUNCHANA	Urban	5	IgG	Positive	Positive	Negative	Positive	Negative	0.0744149	IgG	Positive	Positive	Negative	1	Negative	0.0744149	4/15/2020	1	0	0	0	0	0	1	0	0	0	1	0	0	0	0	0	0	0	0	0	0	0	0	0	0
493	>=60y	Woman	PUNCHANA	Urban	5	IgG/IgM	Positive	Positive	Positive	Negative	Negative	0.169448	IgG	Positive	Positive	Negative	1	Negative	0.169448	3/28/2020	1	0	0	0	0	0	0	0	0	0	0	0	0	0	0	0	0	0	0	0	0	0	0	0	0
494	>=60y	Men	PUNCHANA	Urban	4	NO REACTIVO	Negative	Negative	Negative	Negative	Negative	0.10341	IgG	Positive	Positive	Negative	1	Negative	0.10341	6/6/2020	0	0	0	0	0	0	0	0	0	0	1	0	0	0	0	0	0	0	0	0	0	0	0	0	0
495	18-29y	Men	PUNCHANA	Urban	6	NO REACTIVO	Negative	Negative	Negative	Negative	Negative	0.341641									0	0	0	0	0	0	0	0	0	0	0	0	0	0	0	0	0	0	0	0	0	0	0	0	0
496	<12y	Woman	PUNCHANA	Urban	6	IgG/IgM	Positive	Positive	Positive	Negative	Negative	0.429039	IgG	Positive	Positive	Negative	1	Negative	0.378564	4/15/2020	1	0	0	0	1	0	0	0	0	0	0	0	0	0	0	0	0	0	0	0	0	0	0	0	0
497	<12y	Woman	PUNCHANA	Urban	6	IgG	Positive	Positive	Negative	Positive	Negative	0.429039	IgG	Positive	Positive	Negative	1	Negative	0.378564		0	0	0	0	0	0	0	0	0	0	0	0	0	0	0	0	0	0	0	0	0	0	0	0	0
498	<12y	Men	PUNCHANA	Urban	6	IgG	Positive	Positive	Negative	Positive	Negative	0.430155	IgG	Positive	Positive	Negative	1	Negative	0.404852	7/11/2020	1	0	0	1	0	0	0	0	0	0	0	0	0	0	0	0	0	0	0	0	0	0	0	0	0
499	30-59y	Woman	PUNCHANA	Urban	6	IgG	Positive	Positive	Negative	Positive	Negative	0.607755	IgG/IgM	Positive	Negative	Positive	0	Negative	0.531786	4/1/2020	1	0	0	0	0	0	0	0	1	0	0	0	0	0	0	1	0	0	0	0	0	0	0	0	0
500	30-59y	Woman	PUNCHANA	Urban	6	IgG	Positive	Positive	Negative	Positive	Negative	0.607755	IgG	Positive	Positive	Negative	1	Negative	0.531786	4/15/2020	1	0	0	0	0	0	0	0	0	0	0	0	0	0	0	0	0	0	0	0	0	0	0	0	0
501	30-59y	Men	PUNCHANA	Urban	6	NO REACTIVO	Negative	Negative	Negative	Negative	Negative	0.546416	NO REACTIVO	Negative	Negative	Negative	0	Negative	0.347719		0	0	0	0	0	0	0	0	0	0	0	0	0	0	0	0	0	0	0	0	0	0	0	0	0
502	18-29y	Woman	PUNCHANA	Urban	6	IgG/IgM	Positive	Positive	Positive	Negative	Negative	0.326164								4/20/2020	1	1	1	1	0	1	1	0	1	0	1	1	0	0	0	0	0	0	0	0	0	0	0	0	0
503	18-29y	Woman	PUNCHANA	Urban	6	NO REACTIVO	Negative	Negative	Negative	Negative	Negative	0.326164	NO REACTIVO	Negative	Negative	Negative	0	Negative	0.301074		0	0	0	0	0	0	0	0	0	0	0	0	0	0	0	0	0	0	0	0	0	0	0	0	0
504	18-29y	Woman	PUNCHANA	Urban	6	IgG	Positive	Positive	Negative	Positive	Negative	0.326164	IgG	Positive	Positive	Negative	1	Negative	0.301074	4/15/2020	0	1	0	0	0	0	0	0	1	0	1	0	0	0	0	0	0	0	0	0	0	0	0	0	0
505	<12y	Woman	PUNCHANA	Urban	6	IgG	Positive	Positive	Negative	Positive	Negative	0.429039	IgG	Positive	Positive	Negative	1	Negative	0.378564	4/1/2020	0	0	0	0	1	0	0	0	0	0	0	0	0	0	0	0	0	0	0	0	0	0	0	0	0
506	12-17y	Men	PUNCHANA	Urban	6	NO REACTIVO	Negative	Negative	Negative	Negative	Negative	0.0744149	NO REACTIVO	Negative	Negative	Negative	0	Negative	0.0744149		0	0	0	0	0	0	0	0	0	0	0	0	0	0	0	0	0	0	0	0	0	0	0	0	0
507	30-59y	Men	PUNCHANA	Urban	6	IgG	Positive	Positive	Negative	Positive	Negative	0.546416	IgG	Positive	Positive	Negative	1	Negative	0.347719	4/15/2020	0	0	0	0	0	0	0	0	0	0	0	0	0	0	0	0	0	0	0	0	0	0	0	0	0
508	<12y	Men	PUNCHANA	Urban	6	NO REACTIVO	Negative	Negative	Negative	Negative	Negative	0.430155	NO REACTIVO	Negative	Negative	Negative	0	Negative	0.404852		0	0	0	0	0	0	0	0	0	0	0	0	0	0	0	0	0	0	0	0	0	0	0	0	0
509	18-29y	Woman	PUNCHANA	Urban	6	NO REACTIVO	Negative	Negative	Negative	Negative	Negative	0.326164	NO REACTIVO	Negative	Negative	Negative	0	Negative	0.301074		0	0	0	0	0	0	0	0	0	0	0	0	0	0	0	0	0	0	0	0	0	0	0	0	0
510	30-59y	Woman	PUNCHANA	Urban	6	NO REACTIVO	Negative	Negative	Negative	Negative	Negative	0.607755									0	0	0	0	0	0	0	0	0	0	0	0	0	0	0	0	0	0	0	0	0	0	0	0	0
511	12-17y	Woman	PUNCHANA	Urban	6	IgG	Positive	Positive	Negative	Positive	Negative	0.246335	IgG	Positive	Positive	Negative	1	Negative	0.123167	3/28/2020	0	0	0	1	0	0	0	0	1	0	0	0	0	0	0	0	0	0	0	0	0	0	0	0	0
512	>=60y	Woman	PUNCHANA	Urban	6	IgG/IgM	Positive	Positive	Positive	Negative	Negative	0.169448	IgG	Positive	Positive	Negative	1	Negative	0.169448	4/15/2020	1	0	0	0	0	1	0	0	1	0	1	1	0	0	0	0	0	0	0	0	0	0	0	0	0
513	18-29y	Men	PUNCHANA	Urban	6	IgG	Positive	Positive	Negative	Positive	Negative	0.341641								3/25/2020	1	0	1	0	1	0	0	0	1	0	0	0	0	0	0	0	0	0	0	0	0	0	0	0	0
514	<12y	Men	PUNCHANA	Urban	6	NO REACTIVO	Negative	Negative	Negative	Negative	Negative	0.430155	NO REACTIVO	Negative	Negative	Negative	0	Negative	0.404852		0	0	0	0	0	0	0	0	0	0	0	0	0	0	0	0	0	0	0	0	0	0	0	0	0
515	18-29y	Woman	PUNCHANA	Urban	6	NO REACTIVO	Negative	Negative	Negative	Negative	Negative	0.326164	NO REACTIVO	Negative	Negative	Negative	0	Negative	0.301074		0	0	0	0	0	0	0	0	0	0	0	0	0	0	0	0	0	0	0	0	0	0	0	0	0
516	18-29y	Men	PUNCHANA	Urban	3	IgG	Positive	Positive	Negative	Positive	Negative	0.341641								4/5/2020	1	0	0	0	0	0	0	0	0	0	0	0	0	0	0	0	0	0	0	0	0	0	0	0	0
517	18-29y	Men	SAN JUAN	Rural	1	IgG	Positive	Positive	Negative	Positive	Negative	0.574243	IgG	Positive	Positive	Negative	1	Negative	0.449407	6/1/2020	0	0	0	0	0	0	0	0	0	0	0	0	0	0	0	0	0	0	0	0	0	0	0	0	0
518	18-29y	Men	SAN JUAN	Rural	2	IgG	Positive	Positive	Negative	Positive	Negative	0.574243								5/15/2020	0	0	0	0	0	0	0	0	0	0	0	0	0	0	0	0	0	0	0	0	0	0	0	0	0
519	30-59y	Woman	SAN JUAN	Rural	2	NO REACTIVO	Negative	Negative	Negative	Negative	Negative	1.1992	NO REACTIVO	Negative	Negative	Negative	0	Negative	1.14923	5/5/2020	1	1	0	0	0	0	0	0	1	0	1	0	0	0	0	0	0	0	0	0	0	0	0	0	0
520	12-17y	Woman	SAN JUAN	Rural	2	IgG/IgM	Positive	Positive	Positive	Negative	Negative	0.311887	IgG/IgM	Positive	Negative	Positive	0	Negative	0.233915	6/1/2020	0	0	0	0	0	0	0	0	0	0	0	0	0	0	0	0	0	0	0	0	0	0	0	0	0
521	30-59y	Woman	SAN JUAN	Rural	2	IgG	Positive	Positive	Negative	Positive	Negative	1.1992	IgG	Positive	Positive	Negative	1	Negative	1.14923	5/15/2020	0	0	0	0	0	0	0	0	0	0	0	0	0	0	0	0	0	0	0	0	0	0	0	0	0
522	<12y	Woman	SAN JUAN	Rural	2	IgG	Positive	Positive	Negative	Positive	Negative	0.618629								4/30/2020	1	0	1	0	0	0	0	0	1	0	0	0	0	0	0	0	0	0	0	0	0	0	0	0	0
523	30-59y	Woman	SAN JUAN	Rural	2	IgG	Positive	Positive	Negative	Positive	Negative	1.1992	IgG	Positive	Positive	Negative	1	Negative	1.14923	3/30/2020	0	0	0	0	0	0	0	0	0	0	0	0	0	0	0	0	0	0	0	0	0	0	0	0	0
524	18-29y	Men	SAN JUAN	Rural	2	NO REACTIVO	Negative	Negative	Negative	Negative	Negative	0.574243								3/15/2020	0	0	0	0	0	0	0	0	0	0	0	0	0	0	0	0	0	0	0	0	0	0	0	0	0
525	30-59y	Woman	SAN JUAN	Rural	2	NO REACTIVO	Negative	Negative	Negative	Negative	Negative	1.1992	NO REACTIVO	Negative	Negative	Negative	0	Negative	1.14923	4/15/2020	1	1	0	0	1	1	0	0	1	0	1	0	0	1	0	0	0	0	0	0	0	0	0	0	0
526	30-59y	Men	SAN JUAN	Rural	3	IgG	Positive	Positive	Negative	Positive	Negative	1.12564								4/7/2020	1	1	1	1	1	1	0	1	1	0	1	0	0	1	0	0	0	0	0	0	0	0	0	0	0
527	>=60y	Woman	SAN JUAN	Rural	4	NO REACTIVO	Negative	Negative	Negative	Negative	Negative	0.316933	NO REACTIVO	Negative	Negative	Negative	0	Negative	0.316933		0	0	0	0	0	0	0	0	0	0	0	0	0	0	0	0	0	0	0	0	0	0	0	0	0
528	18-29y	Woman	SAN JUAN	Rural	4	IgG	Positive	Positive	Negative	Positive	Negative	0.736396	IgG	Positive	Positive	Negative	1	Negative	0.662756		0	0	0	0	0	0	0	0	0	0	0	0	0	0	0	0	0	0	0	0	0	0	0	0	0
529	12-17y	Woman	SAN JUAN	Rural	4	IgG	Positive	Positive	Negative	Positive	Negative	0.311887	IgG	Positive	Positive	Negative	1	Negative	0.233915		0	0	0	0	0	0	0	0	0	0	0	0	0	0	0	0	0	0	0	0	0	0	0	0	0
530	30-59y	Men	SAN JUAN	Rural	5	IgG	Positive	Positive	Negative	Positive	Negative	1.12564	IgG	Positive	Positive	Negative	1	Negative	0.875498	3/27/2020	1	1	0	0	0	0	0	0	1	0	1	0	0	1	0	0	0	0	0	0	0	0	0	0	0
531	>=60y	Woman	SAN JUAN	Rural	5	IgG	Positive	Positive	Negative	Positive	Negative	0.316933	IgG	Positive	Positive	Negative	1	Negative	0.316933		0	0	0	0	0	0	0	0	0	0	0	0	0	0	0	0	0	0	0	0	0	0	0	0	0
532	30-59y	Men	SAN JUAN	Rural	7	IgG	Positive	Positive	Negative	Positive	Negative	1.12564	IgG	Positive	Positive	Negative	1	Negative	0.875498		0	0	0	0	0	0	0	0	0	0	0	0	0	0	0	0	0	0	0	0	0	1	0	0	0
533	30-59y	Men	SAN JUAN	Rural	8	IgG/IgM	Positive	Positive	Positive	Negative	Negative	1.12564	IgG/IgM	Positive	Negative	Positive	0	Negative	0.875498	4/5/2020	0	0	0	1	0	0	0	0	1	0	1	0	0	1	0	0	0	0	0	0	0	0	0	0	0
534	30-59y	Men	SAN JUAN	Rural	9	IgG	Positive	Positive	Negative	Positive	Negative	1.12564	IgG	Positive	Positive	Negative	1	Negative	0.875498	4/7/2020	1	0	0	0	0	1	0	0	1	0	0	1	0	0	0	0	0	0	0	0	0	0	0	0	0
535	<12y	Woman	SAN JUAN	Rural	12	IgG	Positive	Positive	Negative	Positive	Negative	0.618629	IgG	Positive	Positive	Negative	1	Negative	0.519648	3/27/2020	1	0	1	0	0	0	1	0	1	0	1	0	0	0	0	0	0	0	0	0	0	0	0	0	0
536	18-29y	Men	SAN JUAN	Rural	14	NO REACTIVO	Negative	Negative	Negative	Negative	Negative	0.574243								4/15/2020	0	1	0	0	0	1	1	1	1	0	0	0	0	0	0	0	0	0	0	0	0	0	0	0	0
537	30-59y	Woman	SAN JUAN	Rural	16	IgG/IgM	Positive	Positive	Positive	Negative	Negative	1.1992	IgG/IgM	Positive	Negative	Positive	0	Negative	1.14923	4/1/2020	1	1	0	0	0	0	0	0	0	0	0	0	0	0	0	0	0	0	0	0	0	0	0	0	0
538	12-17y	Woman	SAN JUAN	Rural	16	NO REACTIVO	Negative	Negative	Negative	Negative	Negative	0.311887								4/15/2020	1	1	1	1	0	0	0	0	1	0	0	0	0	0	0	0	0	0	0	0	0	0	0	0	0
539	<12y	Woman	SAN JUAN	Rural	16	IgG	Positive	Positive	Negative	Positive	Negative	0.618629								4/15/2020	1	1	1	0	0	0	0	0	0	0	1	0	0	0	0	0	0	0	0	0	0	0	0	0	0
540	18-29y	Woman	SAN JUAN	Rural	4	IgG	Positive	Positive	Negative	Positive	Negative	0.736396	NO REACTIVO	Negative	Negative	Negative	0	Negative	0.662756	4/3/2020	1	0	0	0	1	0	0	0	1	0	0	0	0	0	0	0	0	0	0	0	0	0	0	0	0
541	<12y	Woman	SAN JUAN	Rural	4	IgG	Positive	Positive	Negative	Positive	Negative	0.618629								5/3/2020	0	0	1	0	0	0	0	0	0	0	0	0	0	0	0	0	0	0	0	0	0	0	0	0	0
542	18-29y	Woman	SAN JUAN	Rural	4	IgG	Positive	Positive	Negative	Positive	Negative	0.736396	IgG	Positive	Positive	Negative	1	Negative	0.662756	4/15/1999	1	1	1	1	0	1	0	0	1	0	0	1	0	0	0	0	0	0	0	0	0	0	0	0	0
543	30-59y	Men	SAN JUAN	Rural	4	IgG/IgM	Positive	Positive	Positive	Negative	Negative	1.12564	IgG	Positive	Positive	Negative	1	Negative	0.875498	3/30/2020	1	1	1	1	0	1	0	0	1	0	0	1	0	0	0	0	0	0	0	0	0	0	0	0	0
544	30-59y	Woman	SAN JUAN	Rural	5	IgG	Positive	Positive	Negative	Positive	Negative	1.1992	IgG	Positive	Positive	Negative	1	Negative	1.14923	4/25/2020	0	0	0	0	0	0	0	0	0	0	0	0	0	0	0	0	0	0	0	0	0	0	0	0	0
545	30-59y	Woman	SAN JUAN	Rural	5	NO REACTIVO	Negative	Negative	Negative	Negative	Negative	1.1992								5/5/2020	0	1	0	1	1	0	0	0	1	0	1	0	0	0	0	0	0	0	0	0	0	0	0	0	0
546	30-59y	Woman	SAN JUAN	Rural	5	IgG	Positive	Positive	Negative	Positive	Negative	1.1992	IgG	Positive	Positive	Negative	1	Negative	1.14923	5/15/2020	1	1	1	1	0	1	0	1	1	0	1	0	0	0	0	0	0	0	0	0	0	0	0	0	0
547	<12y	Woman	SAN JUAN	Rural	5	IgG	Positive	Positive	Negative	Positive	Negative	0.618629	IgG	Positive	Positive	Negative	1	Negative	0.519648	4/15/2020	0	0	0	0	0	0	0	0	0	0	0	0	0	0	0	0	0	0	0	0	0	0	0	0	0
548	>=60y	Woman	SAN JUAN	Rural	5	IgG	Positive	Positive	Negative	Positive	Negative	0.316933	IgG	Positive	Positive	Negative	1	Negative	0.316933	4/13/2020	0	1	0	0	0	0	0	0	0	0	0	0	0	0	0	1	0	0	0	0	0	0	0	0	0
549	18-29y	Men	SAN JUAN	Rural	5	IgG	Positive	Positive	Negative	Positive	Negative	0.574243	IgG	Positive	Positive	Negative	1	Negative	0.449407	4/17/2020	1	0	0	0	1	0	0	0	0	0	1	0	0	0	0	0	0	0	0	0	0	0	0	0	0
550	<12y	Woman	SAN JUAN	Rural	5	IgG	Positive	Positive	Negative	Positive	Negative	0.618629	IgG	Positive	Positive	Negative	1	Negative	0.519648	4/18/2020	1	0	0	0	0	0	0	0	1	0	0	0	0	0	0	0	0	0	0	0	0	0	0	0	0
551	<12y	Woman	SAN JUAN	Rural	5	IgG	Positive	Positive	Negative	Positive	Negative	0.618629	IgG	Positive	Positive	Negative	1	Negative	0.519648		0	0	0	0	0	0	0	0	0	0	0	0	0	0	0	0	0	0	0	0	0	0	0	0	0
552	30-59y	Woman	SAN JUAN	Urban	35	IgG	Positive	Positive	Negative	Positive	Negative	1.1992	IgG	Positive	Positive	Negative	1	Negative	1.14923	4/6/2020	1	1	0	0	1	0	0	0	1	0	1	0	0	1	0	0	0	0	0	0	0	0	0	0	0
553	<12y	Men	SAN JUAN	Urban	35	IgG	Positive	Positive	Negative	Positive	Negative	0.662576	IgG	Positive	Positive	Negative	1	Negative	0.586125	3/15/2020	0	0	0	0	0	0	0	0	0	0	0	0	0	0	0	0	0	0	0	0	0	0	0	0	0
554	30-59y	Men	SAN JUAN	Rural	10	NO REACTIVO	Negative	Negative	Negative	Negative	Negative	1.12564								4/25/2020	0	0	0	0	0	0	0	0	0	0	0	0	0	0	0	0	0	0	0	0	0	0	0	0	0
555	30-59y	Men	SAN JUAN	Rural	16	NO REACTIVO	Negative	Negative	Negative	Negative	Negative	1.12564	NO REACTIVO	Negative	Negative	Negative	0	Negative	0.875498	4/18/2020	0	0	0	0	0	1	0	0	0	0	0	1	0	0	0	0	0	0	0	0	0	0	0	0	0
556	30-59y	Men	SAN JUAN	Rural	16	IgG	Positive	Positive	Negative	Positive	Negative	1.12564	IgG	Positive	Positive	Negative	1	Negative	0.875498	5/20/2020	1	0	0	0	0	0	1	0	0	0	0	0	0	0	0	0	0	0	0	0	0	0	0	0	0
557	30-59y	Men	SAN JUAN	Rural	16	IgG	Positive	Positive	Negative	Positive	Negative	1.12564	IgG	Positive	Positive	Negative	1	Negative	0.875498	4/6/2020	0	0	0	0	0	0	1	0	1	0	0	0	0	0	0	0	0	0	0	0	0	0	0	0	0
558	18-29y	Woman	SAN JUAN	Rural	17	NO REACTIVO	Negative	Negative	Negative	Negative	Negative	0.736396	IgG	Positive	Positive	Negative	1	Negative	0.662756	3/25/2020	0	0	0	0	0	0	0	0	0	0	0	0	0	0	0	0	0	0	0	0	0	0	0	0	0
559	<12y	Woman	SAN JUAN	Rural	16	NO REACTIVO	Negative	Negative	Negative	Negative	Negative	0.618629	NO REACTIVO	Negative	Negative	Negative	0	Negative	0.519648	7/5/2020	1	0	1	0	0	0	1	0	0	0	0	0	0	0	0	0	0	0	0	0	0	0	0	0	0
560	30-59y	Woman	SAN JUAN	Urban	26	IgG	Positive	Positive	Negative	Positive	Negative	1.1992	IgG	Positive	Positive	Negative	1	Negative	1.14923	5/26/2020	1	0	1	0	0	1	1	0	0	0	1	1	0	0	0	1	0	0	0	0	0	0	0	0	0
561	<12y	Men	SAN JUAN	Urban	26	NO REACTIVO	Negative	Negative	Negative	Negative	Negative	0.662576	NO REACTIVO	Negative	Negative	Negative	0	Negative	0.586125		0	0	0	0	0	0	0	0	0	0	0	0	0	0	0	0	0	0	0	0	0	0	0	0	0
562	<12y	Men	SAN JUAN	Urban	26	IgG	Positive	Positive	Negative	Positive	Negative	0.662576	IgG	Positive	Positive	Negative	1	Negative	0.586125	3/28/2020	1	0	0	1	0	0	0	0	0	0	0	0	0	0	0	0	0	0	0	0	0	0	0	0	0
563	<12y	Men	SAN JUAN	Urban	26	NO REACTIVO	Negative	Negative	Negative	Negative	Negative	0.662576	NO REACTIVO	Negative	Negative	Negative	0	Negative	0.586125		0	0	0	0	0	0	0	0	0	0	0	0	0	0	0	0	0	0	0	0	0	0	0	0	0
564	<12y	Men	SAN JUAN	Urban	26	NO REACTIVO	Negative	Negative	Negative	Negative	Negative	0.662576									0	0	0	0	0	0	0	0	0	0	0	0	0	0	0	0	0	0	0	0	0	0	0	0	0
565	30-59y	Men	SAN JUAN	Urban	26	NO REACTIVO	Negative	Negative	Negative	Negative	Negative	1.12564									0	0	0	0	0	0	0	0	0	0	0	0	0	0	0	0	0	0	0	0	0	0	0	0	0
566	30-59y	Woman	SAN JUAN	Urban	26	IgG	Positive	Positive	Negative	Positive	Negative	1.1992	IgG	Positive	Positive	Negative	1	Negative	1.14923	4/10/2020	1	1	1	1	1	0	0	1	1	0	1	0	0	1	0	0	0	0	0	0	0	0	0	0	0
567	<12y	Woman	SAN JUAN	Urban	26	IgG	Positive	Positive	Negative	Positive	Negative	0.618629	IgG	Positive	Positive	Negative	1	Negative	0.519648	3/29/2020	1	0	0	0	0	0	0	0	0	0	0	0	0	0	0	0	0	0	0	0	0	0	0	0	0
568	30-59y	Woman	SAN JUAN	Urban	26	NO REACTIVO	Negative	Negative	Negative	Negative	Negative	1.1992	NO REACTIVO	Negative	Negative	Negative	0	Negative	1.14923	DESCONOCIDO	0	0	0	0	0	0	0	0	0	0	0	0	0	0	0	0	0	0	0	0	0	0	0	0	0
569	30-59y	Woman	SAN JUAN	Urban	26	IgG	Positive	Positive	Negative	Positive	Negative	1.1992	IgG	Positive	Positive	Negative	1	Negative	1.14923	3/20/2020	0	1	0	0	0	1	0	1	1	0	1	0	0	0	0	1	0	0	0	0	0	0	0	0	0
570	>=60y	Woman	SAN JUAN	Urban	26	IgG/IgM	Positive	Positive	Positive	Negative	Negative	0.316933	IgG	Positive	Positive	Negative	1	Negative	0.316933	7/6/2020	0	0	1	1	1	0	0	0	0	0	0	0	0	0	0	1	0	0	0	0	0	0	0	0	0
571	30-59y	Men	SAN JUAN	Urban	26	NO REACTIVO	Negative	Negative	Negative	Negative	Negative	1.12564	NO REACTIVO	Negative	Negative	Negative	0	Negative	0.875498		0	0	0	0	0	0	0	0	0	0	0	0	0	0	0	0	0	0	0	0	0	0	0	0	0
572	30-59y	Woman	SAN JUAN	Urban	26	IgG	Positive	Positive	Negative	Positive	Negative	1.1992	IgG	Positive	Positive	Negative	1	Negative	1.14923	4/6/2020	0	0	0	0	0	0	0	0	0	0	0	0	0	0	0	0	0	0	0	0	0	0	0	0	0
573	>=60y	Woman	SAN JUAN	Urban	26	IgG/IgM	Positive	Positive	Positive	Negative	Negative	0.316933	IgG/IgM	Positive	Negative	Positive	0	Negative	0.316933	7/1/2020	0	1	1	0	0	0	0	0	0	0	0	0	0	0	0	1	0	0	0	0	0	0	0	0	0
574	30-59y	Woman	SAN JUAN	Urban	26	IgG	Positive	Positive	Negative	Positive	Negative	1.1992	IgG	Positive	Positive	Negative	1	Negative	1.14923	4/13/2020	0	0	1	0	1	0	0	0	1	0	0	0	0	0	0	0	0	0	0	0	0	0	0	0	0
575	18-29y	Men	SAN JUAN	Urban	26	IgG/IgM	Positive	Positive	Positive	Negative	Negative	0.574243	IgG	Positive	Positive	Negative	1	Negative	0.449407	DESCONOCIDO	0	0	0	0	0	0	0	0	0	0	0	0	0	0	0	0	0	0	0	0	0	0	0	0	0
576	18-29y	Woman	SAN JUAN	Urban	26	NO REACTIVO	Negative	Negative	Negative	Negative	Negative	0.736396	NO REACTIVO	Negative	Negative	Negative	0	Negative	0.662756	DESCONOCIDO	0	0	0	0	0	0	0	0	0	0	0	0	0	0	0	0	0	0	0	0	0	0	0	0	0
577	30-59y	Woman	SAN JUAN	Urban	26	NO REACTIVO	Negative	Negative	Negative	Negative	Negative	1.1992	NO REACTIVO	Negative	Negative	Negative	0	Negative	1.14923	7/9/2020	0	1	0	0	1	0	0	0	0	0	0	0	0	0	0	0	0	0	0	0	0	0	0	0	0
578	12-17y	Woman	SAN JUAN	Urban	26	IgG	Positive	Positive	Negative	Positive	Negative	0.311887	IgG	Positive	Positive	Negative	1	Negative	0.233915	4/18/2020	1	0	1	0	0	0	0	0	1	0	1	0	0	0	0	0	0	0	0	0	0	0	0	0	0
579	12-17y	Men	SAN JUAN	Urban	26	IgG	Positive	Positive	Negative	Positive	Negative	0.363373	IgG	Positive	Positive	Negative	1	Negative	0.337418	4/15/2020	1	1	0	0	0	0	0	0	0	0	1	0	0	0	0	0	0	0	0	0	0	0	0	0	0
580	30-59y	Woman	SAN JUAN	Urban	27	IgG	Positive	Positive	Negative	Positive	Negative	1.1992	IgG	Positive	Positive	Negative	1	Negative	1.14923	3/30/2020	0	1	0	0	1	0	0	0	1	0	0	1	0	0	0	1	0	0	0	0	0	0	0	0	0
581	30-59y	Woman	SAN JUAN	Urban	27	NO REACTIVO	Negative	Negative	Negative	Negative	Negative	1.1992	NO REACTIVO	Negative	Negative	Negative	0	Negative	1.14923	4/27/2020	0	1	1	0	1	0	0	0	0	0	0	1	0	0	0	0	0	0	0	0	0	0	0	0	0
582	18-29y	Men	SAN JUAN	Urban	27	IgG	Positive	Positive	Negative	Positive	Negative	0.574243	NO REACTIVO	Negative	Negative	Negative	0	Negative	0.449407	4/15/2020	1	1	0	0	0	0	0	0	0	0	0	1	0	0	0	0	0	0	0	0	0	0	0	0	0
583	12-17y	Men	SAN JUAN	Urban	27	IgG	Positive	Positive	Negative	Positive	Negative	0.363373	IgG	Positive	Positive	Negative	1	Negative	0.337418	6/17/2020	1	1	0	0	0	0	0	0	1	0	1	0	0	0	0	0	0	0	0	0	0	0	0	0	0
584	12-17y	Woman	SAN JUAN	Urban	27	IgG	Positive	Positive	Negative	Positive	Negative	0.311887	IgG	Positive	Positive	Negative	1	Negative	0.233915		0	0	0	0	0	0	0	0	0	0	0	0	0	0	0	0	0	0	0	0	0	0	0	0	0
585	18-29y	Woman	SAN JUAN	Urban	27	IgG	Positive	Positive	Negative	Positive	Negative	0.736396	IgG	Positive	Positive	Negative	1	Negative	0.662756		0	0	0	0	0	0	0	0	0	0	0	0	0	0	0	0	0	0	0	0	0	0	0	0	0
586	30-59y	Woman	SAN JUAN	Urban	27	IgG	Positive	Positive	Negative	Positive	Negative	1.1992	IgG	Positive	Positive	Negative	1	Negative	1.14923	6/10/2020	1	0	0	1	0	0	1	1	1	0	1	0	0	0	0	1	0	0	0	0	0	0	0	0	0
587	>=60y	Woman	SAN JUAN	Urban	27	IgG	Positive	Positive	Negative	Positive	Negative	0.316933	IgG	Positive	Positive	Negative	1	Negative	0.316933		0	0	0	0	0	0	0	0	0	0	0	0	0	0	0	0	0	0	0	0	0	0	0	0	0
588	<12y	Woman	SAN JUAN	Urban	27	IgG	Positive	Positive	Negative	Positive	Negative	0.618629	IgG	Positive	Positive	Negative	1	Negative	0.519648	4/10/2020	1	1	0	0	1	0	0	0	0	0	0	0	0	0	0	0	0	0	0	0	0	0	0	0	0
589	18-29y	Men	SAN JUAN	Urban	27	NO REACTIVO	Negative	Negative	Negative	Negative	Negative	0.574243	NO REACTIVO	Negative	Negative	Negative	0	Negative	0.449407		0	0	0	0	0	0	0	0	0	0	0	0	0	0	0	0	0	0	0	0	0	0	0	0	0
590	<12y	Men	SAN JUAN	Urban	27	NO REACTIVO	Negative	Negative	Negative	Negative	Negative	0.662576	NO REACTIVO	Negative	Negative	Negative	0	Negative	0.586125	4/2/2020	1	1	1	0	0	0	0	0	0	0	0	0	0	0	0	0	0	0	0	0	0	0	0	0	0
591	12-17y	Men	SAN JUAN	Urban	27	IgG	Positive	Positive	Negative	Positive	Negative	0.363373	IgG	Positive	Positive	Negative	1	Negative	0.337418	6/20/2020	0	1	1	0	1	0	0	0	1	0	1	0	0	0	0	0	0	0	0	0	0	0	0	0	0
592	<12y	Men	SAN JUAN	Urban	27	IgG	Positive	Positive	Negative	Positive	Negative	0.662576	IgG	Positive	Positive	Negative	1	Negative	0.586125	6/10/2020	1	1	1	0	1	0	0	0	0	0	0	0	0	0	0	0	0	0	0	0	0	0	0	0	0
593	12-17y	Men	SAN JUAN	Urban	27	IgG	Positive	Positive	Negative	Positive	Negative	0.363373	IgG	Positive	Positive	Negative	1	Negative	0.337418		0	0	0	0	0	0	0	0	0	0	0	0	0	0	0	0	0	0	0	0	0	0	0	0	0
594	<12y	Woman	SAN JUAN	Urban	27	NO REACTIVO	Negative	Negative	Negative	Negative	Negative	0.618629	NO REACTIVO	Negative	Negative	Negative	0	Negative	0.519648	5/18/2020	1	1	0	0	1	0	0	0	0	0	0	0	0	0	0	0	0	0	0	0	0	0	0	0	0
595	18-29y	Woman	SAN JUAN	Urban	27	IgG	Positive	Positive	Negative	Positive	Negative	0.736396	IgG	Positive	Positive	Negative	1	Negative	0.662756	3/30/2020	0	1	0	0	1	0	0	0	0	0	0	0	0	0	0	0	0	0	0	0	0	0	0	0	0
596	30-59y	Woman	SAN JUAN	Urban	27	IgG	Positive	Positive	Negative	Positive	Negative	1.1992	IgG	Positive	Positive	Negative	1	Negative	1.14923	4/1/2020	0	0	0	0	1	0	0	0	0	0	0	0	0	0	0	0	0	0	0	0	0	0	0	0	0
597	30-59y	Woman	SAN JUAN	Urban	27	IgG/IgM	Positive	Positive	Positive	Negative	Negative	1.1992	IgG/IgM	Positive	Negative	Positive	0	Negative	1.14923	4/13/2020	1	1	0	0	0	0	0	0	0	0	0	0	0	0	0	0	0	0	0	0	0	0	0	0	0
598	18-29y	Woman	SAN JUAN	Urban	27	IgG	Positive	Positive	Negative	Positive	Negative	0.736396	IgG	Positive	Positive	Negative	1	Negative	0.662756	5/9/2020	1	1	1	0	1	0	0	0	0	0	1	0	0	0	0	0	0	0	0	0	0	0	0	0	0
599	>=60y	Woman	SAN JUAN	Urban	28	IgG	Positive	Positive	Negative	Positive	Negative	0.316933	IgG	Positive	Positive	Negative	1	Negative	0.316933	147/4/20	1	0	1	0	0	0	0	0	0	0	0	0	0	0	0	0	0	0	0	0	0	0	0	0	0
600	30-59y	Woman	SAN JUAN	Urban	28	NO REACTIVO	Negative	Negative	Negative	Negative	Negative	1.1992	NO REACTIVO	Negative	Negative	Negative	0	Negative	1.14923		0	0	0	0	0	0	0	0	0	0	0	0	0	0	0	1	0	0	0	0	0	0	0	0	0
601	18-29y	Men	SAN JUAN	Urban	28	IgG	Positive	Positive	Negative	Positive	Negative	0.574243	NO REACTIVO	Negative	Negative	Negative	0	Negative	0.449407	4/7/2020	0	0	1	0	1	1	0	0	0	0	0	0	0	0	0	0	0	0	0	0	0	0	0	0	0
602	30-59y	Men	SAN JUAN	Urban	28	IgG	Positive	Positive	Negative	Positive	Negative	1.12564	IgG	Positive	Positive	Negative	1	Negative	0.875498	4/30/2020	1	1	1	1	1	0	1	0	1	0	1	0	0	0	0	0	0	0	0	0	0	0	0	0	0
603	30-59y	Men	SAN JUAN	Urban	28	NO REACTIVO	Negative	Negative	Negative	Negative	Negative	1.12564	IgM	Positive	Negative	Positive	0	Positive	0.875498		0	0	0	0	0	0	0	0	0	0	0	0	0	0	0	0	0	0	0	0	0	0	0	0	0
604	18-29y	Woman	SAN JUAN	Urban	28	NO REACTIVO	Negative	Negative	Negative	Negative	Negative	0.736396	NO REACTIVO	Negative	Negative	Negative	0	Negative	0.662756		0	0	0	0	0	0	0	0	0	0	0	0	0	0	0	0	0	0	0	0	0	0	0	0	0
605	>=60y	Woman	SAN JUAN	Urban	28	IgG	Positive	Positive	Negative	Positive	Negative	0.316933	IgG	Positive	Positive	Negative	1	Negative	0.316933	5/15/2020	0	1	0	0	0	0	0	0	1	0	1	0	0	0	0	1	0	0	0	0	0	0	0	0	0
606	<12y	Woman	SAN JUAN	Urban	28	IgG	Positive	Positive	Negative	Positive	Negative	0.618629	IgG	Positive	Positive	Negative	1	Negative	0.519648	4/7/2020	0	1	0	0	1	0	0	0	0	0	0	0	0	0	0	0	0	0	0	0	0	0	0	0	0
607	30-59y	Men	SAN JUAN	Urban	28	IgG	Positive	Positive	Negative	Positive	Negative	1.12564	IgG	Positive	Positive	Negative	1	Negative	0.875498	5/21/2020	1	0	1	0	0	0	0	0	1	0	1	0	0	0	0	0	0	0	0	0	0	0	0	0	0
608	30-59y	Woman	SAN JUAN	Urban	28	IgG	Positive	Positive	Negative	Positive	Negative	1.1992	IgG/IgM	Positive	Negative	Positive	0	Negative	1.14923	5/26/2020	1	1	0	1	1	0	0	0	1	0	0	0	0	0	0	0	0	0	0	0	0	0	0	0	0
609	>=60y	Woman	SAN JUAN	Urban	28	IgG	Positive	Positive	Negative	Positive	Negative	0.316933	IgG	Positive	Positive	Negative	1	Negative	0.316933	5/14/2020	1	0	1	1	1	0	0	0	1	0	0	0	0	0	0	0	0	0	0	0	0	0	0	0	0
610	30-59y	Men	SAN JUAN	Urban	28	IgG	Positive	Positive	Negative	Positive	Negative	1.12564	IgG	Positive	Positive	Negative	1	Negative	0.875498	4/15/2020	1	0	0	0	0	0	0	0	0	0	0	0	0	0	0	0	0	0	0	0	0	0	0	0	0
611	30-59y	Woman	SAN JUAN	Urban	28	NO REACTIVO	Negative	Negative	Negative	Negative	Negative	1.1992	NO REACTIVO	Negative	Negative	Negative	0	Negative	1.14923	5/18/2020	0	0	0	0	0	0	0	0	0	0	0	1	0	0	0	0	0	0	0	0	0	0	0	0	0
612	18-29y	Woman	SAN JUAN	Urban	28	IgG	Positive	Positive	Negative	Positive	Negative	0.736396	IgG	Positive	Positive	Negative	1	Negative	0.662756	4/28/2020	0	0	1	0	1	0	0	0	0	0	0	0	0	0	0	0	0	0	0	0	0	0	0	0	0
613	18-29y	Men	SAN JUAN	Urban	28	IgG/IgM	Positive	Positive	Positive	Negative	Negative	0.574243	IgG/IgM	Positive	Negative	Positive	0	Negative	0.449407	4/12/2020	1	1	0	0	1	0	0	0	1	0	0	0	0	0	0	0	0	0	0	0	0	0	0	0	0
614	12-17y	Men	SAN JUAN	Urban	28	IgG	Positive	Positive	Negative	Positive	Negative	0.363373	IgG	Positive	Positive	Negative	1	Negative	0.337418	5/14/2020	0	0	0	0	0	0	0	0	0	0	0	0	0	0	0	0	0	0	0	0	0	0	0	0	0
615	<12y	Men	SAN JUAN	Urban	28	IgG	Positive	Positive	Negative	Positive	Negative	0.662576	NO REACTIVO	Negative	Negative	Negative	0	Negative	0.586125		0	0	0	0	0	0	0	0	0	0	0	0	0	0	0	0	0	0	0	0	0	0	0	0	0
616	<12y	Men	SAN JUAN	Urban	28	NO REACTIVO	Negative	Negative	Negative	Negative	Negative	0.662576									0	0	0	0	0	0	0	0	0	0	0	0	0	0	0	0	0	0	0	0	0	0	0	0	0
617	<12y	Men	SAN JUAN	Urban	29	IgG	Positive	Positive	Negative	Positive	Negative	0.662576	NO REACTIVO	Negative	Negative	Negative	0	Negative	0.586125	4/28/2020	0	0	1	0	1	0	0	0	1	0	0	0	0	0	0	0	0	0	0	0	0	0	0	0	0
618	18-29y	Woman	SAN JUAN	Urban	28	NO REACTIVO	Negative	Negative	Negative	Negative	Negative	0.736396								4/25/2020	1	1	0	1	0	0	0	0	0	0	0	0	0	0	0	0	0	0	0	0	0	0	0	0	0
619	18-29y	Woman	SAN JUAN	Urban	28	IgG	Positive	Positive	Negative	Positive	Negative	0.736396	IgG	Positive	Positive	Negative	1	Negative	0.662756	4/14/2020	0	1	1	0	1	0	0	0	1	0	1	0	0	0	0	0	0	0	0	0	0	0	0	0	0
620	30-59y	Woman	SAN JUAN	Urban	28	IgG/IgM	Positive	Positive	Positive	Negative	Negative	1.1992	IgG	Positive	Positive	Negative	1	Negative	1.14923	3/25/2020	0	0	1	0	1	0	0	0	0	0	0	0	0	0	0	0	0	0	0	0	0	0	0	0	0
621	<12y	Woman	SAN JUAN	Urban	28	IgG/IgM	Positive	Positive	Positive	Negative	Negative	0.618629									0	0	0	0	0	0	0	0	0	0	0	0	0	0	0	0	0	0	0	0	0	0	0	0	0
622	<12y	Woman	SAN JUAN	Urban	28	NO REACTIVO	Negative	Negative	Negative	Negative	Negative	0.618629	NO REACTIVO	Negative	Negative	Negative	0	Negative	0.519648		0	0	0	0	0	0	0	0	0	0	0	0	0	0	0	0	0	0	0	0	0	0	0	0	0
623	30-59y	Woman	SAN JUAN	Urban	28	IgG	Positive	Positive	Negative	Positive	Negative	1.1992	IgG	Positive	Positive	Negative	1	Negative	1.14923		0	0	0	0	0	0	0	0	0	0	0	0	0	0	0	0	0	0	0	0	0	0	0	0	0
624	30-59y	Men	SAN JUAN	Urban	28	NO REACTIVO	Negative	Negative	Negative	Negative	Negative	1.12564								4/7/2020	1	0	0	0	0	0	1	0	1	0	1	0	0	1	0	0	0	0	0	0	0	0	0	0	0
625	30-59y	Men	SAN JUAN	Urban	29	IgG/IgM	Positive	Positive	Positive	Negative	Negative	1.12564	IgG/IgM	Positive	Negative	Positive	0	Negative	0.875498	4/6/2020	1	0	0	0	0	0	0	0	1	0	1	0	0	0	0	0	0	0	0	0	0	0	0	0	0
626	12-17y	Men	SAN JUAN	Urban	29	IgG/IgM	Positive	Positive	Positive	Negative	Negative	0.363373	IgG	Positive	Positive	Negative	1	Negative	0.337418		0	0	0	0	0	0	0	0	0	0	0	0	0	0	0	0	0	0	0	0	0	0	0	0	0
627	30-59y	Men	SAN JUAN	Urban	29	IgG	Positive	Positive	Negative	Positive	Negative	1.12564	NO REACTIVO	Negative	Negative	Negative	0	Negative	0.875498		0	0	0	0	0	0	0	0	0	0	0	0	0	0	0	0	0	0	0	0	0	0	0	0	0
628	18-29y	Men	SAN JUAN	Urban	29	NO REACTIVO	Negative	Negative	Negative	Negative	Negative	0.574243	NO REACTIVO	Negative	Negative	Negative	0	Negative	0.449407		0	0	0	0	0	0	0	0	0	0	0	0	0	0	0	0	0	0	0	0	0	0	0	0	0
629	30-59y	Men	SAN JUAN	Urban	29	IgM	Positive	Negative	Positive	Negative	Positive	1.12564	IgG/IgM	Positive	Negative	Positive	0	Negative	0.875498	4/8/2020	0	0	1	1	1	0	0	0	0	0	0	0	0	0	0	0	0	0	0	0	0	0	0	0	0
630	30-59y	Men	SAN JUAN	Urban	29	IgG	Positive	Positive	Negative	Positive	Negative	1.12564	IgG	Positive	Positive	Negative	1	Negative	0.875498	4/29/2020	1	1	1	0	0	0	0	0	1	0	0	0	0	0	0	1	0	0	0	0	0	0	0	0	0
631	30-59y	Men	SAN JUAN	Urban	29	IgG	Positive	Positive	Negative	Positive	Negative	1.12564	IgG	Positive	Positive	Negative	1	Negative	0.875498		0	0	0	0	0	0	0	0	0	0	0	0	0	0	0	0	0	0	0	0	0	0	0	0	0
632	30-59y	Woman	SAN JUAN	Urban	29	NO REACTIVO	Negative	Negative	Negative	Negative	Negative	1.1992	NO REACTIVO	Negative	Negative	Negative	0	Negative	1.14923		0	0	0	0	0	0	0	0	0	0	0	0	0	0	0	0	0	0	0	0	0	0	0	0	0
633	30-59y	Woman	SAN JUAN	Urban	29	IgG/IgM	Positive	Positive	Positive	Negative	Negative	1.1992	IgG	Positive	Positive	Negative	1	Negative	1.14923	5/3/2020	1	1	0	0	0	0	0	0	1	0	1	0	0	0	0	0	0	0	0	0	0	0	0	0	0
634	30-59y	Woman	SAN JUAN	Urban	29	NO REACTIVO	Negative	Negative	Negative	Negative	Negative	1.1992	NO REACTIVO	Negative	Negative	Negative	0	Negative	1.14923		0	0	0	0	0	0	0	0	0	0	0	0	0	0	0	1	0	0	0	0	0	0	0	0	0
635	30-59y	Men	SAN JUAN	Urban	29	IgG	Positive	Positive	Negative	Positive	Negative	1.12564	IgG	Positive	Positive	Negative	1	Negative	0.875498	4/4/2020	1	0	1	0	0	0	1	0	0	0	1	0	0	1	0	0	0	0	0	0	0	0	0	0	0
636	>=60y	Men	SAN JUAN	Urban	29	IgG	Positive	Positive	Negative	Positive	Negative	0.102023	IgG	Positive	Positive	Negative	1	Negative	0.0510113	4/4/2020	0	1	0	0	1	0	0	0	0	0	0	0	0	0	0	1	0	0	0	0	0	0	0	0	0
637	12-17y	Woman	SAN JUAN	Urban	29	IgG	Positive	Positive	Negative	Positive	Negative	0.311887	IgG	Positive	Positive	Negative	1	Negative	0.233915	4/8/2020	0	0	1	0	1	0	0	0	1	0	0	0	0	0	0	0	0	0	0	0	0	0	0	0	0
638	30-59y	Men	SAN JUAN	Urban	29	NO REACTIVO	Negative	Negative	Negative	Negative	Negative	1.12564	NO REACTIVO	Negative	Negative	Negative	0	Negative	0.875498		0	0	0	0	0	0	0	0	0	0	0	0	0	0	0	0	0	0	0	0	0	0	0	0	0
639	30-59y	Men	SAN JUAN	Urban	29	NO REACTIVO	Negative	Negative	Negative	Negative	Negative	1.12564	NO REACTIVO	Negative	Negative	Negative	0	Negative	0.875498		0	0	0	0	0	0	0	0	0	0	0	0	0	0	0	0	0	0	0	0	0	0	0	0	0
640	30-59y	Woman	SAN JUAN	Urban	32	NO REACTIVO	Negative	Negative	Negative	Negative	Negative	1.1992	NO REACTIVO	Negative	Negative	Negative	0	Negative	1.14923	5/25/2020	0	0	0	0	1	0	0	0	1	0	0	0	0	0	0	0	0	0	0	0	0	0	0	0	0
641	12-17y	Men	SAN JUAN	Urban	29	IgG	Positive	Positive	Negative	Positive	Negative	0.363373	IgG	Positive	Positive	Negative	1	Negative	0.337418	5/8/2020	0	0	1	0	1	0	0	0	0	0	0	0	0	0	0	0	0	0	0	0	0	0	0	0	0
642	>=60y	Men	SAN JUAN	Urban	29	NO REACTIVO	Negative	Negative	Negative	Negative	Negative	0.102023								6/6/2020	1	0	1	0	1	0	0	0	0	0	1	0	0	1	0	0	0	0	0	0	0	0	0	0	0
643	30-59y	Men	SAN JUAN	Urban	32	IgG	Positive	Positive	Negative	Positive	Negative	1.12564	IgG	Positive	Positive	Negative	1	Negative	0.875498		0	0	0	0	0	0	0	0	0	0	0	0	0	0	0	0	0	0	0	0	0	0	0	0	0
644	<12y	Men	SAN JUAN	Urban	29	NO REACTIVO	Negative	Negative	Negative	Negative	Negative	0.662576	NO REACTIVO	Negative	Negative	Negative	0	Negative	0.586125		0	0	0	0	0	0	0	0	0	0	0	0	0	0	0	0	0	0	0	0	0	0	0	0	0
645	30-59y	Woman	SAN JUAN	Urban	29	IgG	Positive	Positive	Negative	Positive	Negative	1.1992	IgG	Positive	Positive	Negative	1	Negative	1.14923	4/11/2020	1	1	1	0	1	0	0	0	1	0	0	0	0	0	0	0	0	0	0	0	0	0	0	0	0
646	<12y	Woman	SAN JUAN	Urban	29	IgG	Positive	Positive	Negative	Positive	Negative	0.618629								LA MAMA NO RECUERDA	0	0	1	0	0	0	0	0	0	0	0	0	0	0	0	0	0	0	0	0	0	0	0	0	0
647	<12y	Men	SAN JUAN	Urban	29	IgG	Positive	Positive	Negative	Positive	Negative	0.662576	IgG	Positive	Positive	Negative	1	Negative	0.586125		0	0	0	0	0	0	0	0	0	0	0	0	0	0	0	0	0	0	0	0	0	0	0	0	0
648	<12y	Men	SAN JUAN	Urban	29	IgG	Positive	Positive	Negative	Positive	Negative	0.662576	IgG	Positive	Positive	Negative	1	Negative	0.586125		0	0	0	0	0	0	0	0	0	0	0	0	0	0	0	0	0	0	0	0	0	0	0	0	0
649	30-59y	Men	SAN JUAN	Urban	29	IgG	Positive	Positive	Negative	Positive	Negative	1.12564	IgG	Positive	Positive	Negative	1	Negative	0.875498	3/29/2020	1	0	0	0	0	0	0	0	1	0	1	1	0	0	0	0	0	0	0	0	0	0	0	0	0
650	30-59y	Men	SAN JUAN	Urban	29	NO REACTIVO	Negative	Negative	Negative	Negative	Negative	1.12564	NO REACTIVO	Negative	Negative	Negative	0	Negative	0.875498	5/3/2020	0	0	0	1	1	0	0	0	0	0	1	1	0	0	0	0	1	0	0	0	0	0	0	0	0
651	30-59y	Men	SAN JUAN	Urban	29	IgG	Positive	Positive	Negative	Positive	Negative	1.12564	IgG	Positive	Positive	Negative	1	Negative	0.875498	4/18/2020	0	0	1	0	0	0	0	0	1	0	0	0	0	0	0	0	0	0	0	0	0	0	0	0	0
652	18-29y	Woman	SAN JUAN	Urban	30	NO REACTIVO	Negative	Negative	Negative	Negative	Negative	0.736396	NO REACTIVO	Negative	Negative	Negative	0	Negative	0.662756		0	0	0	0	0	0	0	0	0	0	0	0	0	0	0	0	0	0	0	0	0	0	0	0	0
653	18-29y	Woman	SAN JUAN	Urban	30	NO REACTIVO	Negative	Negative	Negative	Negative	Negative	0.736396	NO REACTIVO	Negative	Negative	Negative	0	Negative	0.662756	4/16/2020	0	1	0	0	1	1	0	0	1	0	0	1	0	0	0	0	0	0	0	0	0	0	0	0	0
654	<12y	Woman	SAN JUAN	Urban	30	IgG	Positive	Positive	Negative	Positive	Negative	0.618629	IgG	Positive	Positive	Negative	1	Negative	0.519648	7/3/2020	1	1	0	0	1	0	0	0	0	0	0	0	0	0	0	0	0	0	0	0	0	0	0	0	0
655	30-59y	Men	SAN JUAN	Urban	30	IgG	Positive	Positive	Negative	Positive	Negative	1.12564	IgG	Positive	Positive	Negative	1	Negative	0.875498	4/18/2020	1	1	0	0	0	0	0	0	1	0	0	0	0	0	0	0	0	0	0	0	0	0	0	0	0
656	18-29y	Woman	SAN JUAN	Urban	30	NO REACTIVO	Negative	Negative	Negative	Negative	Negative	0.736396	NO REACTIVO	Negative	Negative	Negative	0	Negative	0.662756		0	0	0	0	0	0	0	0	0	0	0	0	0	0	0	0	0	0	0	0	0	0	0	0	0
657	18-29y	Men	SAN JUAN	Urban	30	NO REACTIVO	Negative	Negative	Negative	Negative	Negative	0.574243	NO REACTIVO	Negative	Negative	Negative	0	Negative	0.449407	3/31/2020	1	0	1	0	0	0	0	0	1	0	0	0	0	0	0	0	0	0	0	0	0	0	0	0	0
658	<12y	Woman	SAN JUAN	Urban	30	NO REACTIVO	Negative	Negative	Negative	Negative	Negative	0.618629	NO REACTIVO	Negative	Negative	Negative	0	Negative	0.519648	6/30/2020	0	1	1	1	0	0	0	0	0	0	0	0	0	0	0	0	0	0	0	0	0	0	0	0	0
659	12-17y	Men	SAN JUAN	Urban	30	IgG	Positive	Positive	Negative	Positive	Negative	0.363373	IgG	Positive	Positive	Negative	1	Negative	0.337418	4/10/2020	0	0	0	0	1	0	0	0	0	0	1	0	0	0	0	0	0	0	0	0	0	0	0	0	0
660	>=60y	Woman	SAN JUAN	Urban	30	IgG	Positive	Positive	Negative	Positive	Negative	0.316933	IgG	Positive	Positive	Negative	1	Negative	0.316933	4/2/2020	1	1	1	0	1	0	0	0	1	0	0	1	0	0	0	1	0	0	0	0	0	0	0	0	0
661	30-59y	Woman	SAN JUAN	Urban	30	IgG	Positive	Positive	Negative	Positive	Negative	1.1992	IgG	Positive	Positive	Negative	1	Negative	1.14923	5/15/2020	0	1	1	0	1	1	0	0	1	0	0	0	0	0	0	0	0	0	0	0	0	0	0	0	0
662	<12y	Woman	SAN JUAN	Urban	30	IgG	Positive	Positive	Negative	Positive	Negative	0.618629	IgG	Positive	Positive	Negative	1	Negative	0.519648	5/12/2020	1	1	0	0	0	0	0	0	0	0	0	0	0	0	0	0	0	0	0	0	0	0	0	0	0
663	12-17y	Woman	SAN JUAN	Urban	30	IgG	Positive	Positive	Negative	Positive	Negative	0.311887	IgG	Positive	Positive	Negative	1	Negative	0.233915	4/12/2020	0	1	0	0	1	0	0	0	0	0	0	0	0	0	0	0	0	0	0	0	0	0	0	0	0
664	18-29y	Men	SAN JUAN	Urban	30	IgG	Positive	Positive	Negative	Positive	Negative	0.574243	IgG/IgM	Positive	Negative	Positive	0	Negative	0.449407	5/15/2020	1	1	0	0	0	0	0	0	1	0	0	0	0	0	0	0	0	0	0	0	0	0	0	0	0
665	>=60y	Woman	SAN JUAN	Urban	30	IgG	Positive	Positive	Negative	Positive	Negative	0.316933	IgG	Positive	Positive	Negative	1	Negative	0.316933	6/2/2020	1	1	0	0	0	0	0	0	0	0	0	0	0	0	0	1	0	0	0	0	0	0	0	0	0
666	>=60y	Woman	SAN JUAN	Urban	30	IgG	Positive	Positive	Negative	Positive	Negative	0.316933	IgG	Positive	Positive	Negative	1	Negative	0.316933	3/30/2020	1	1	1	1	1	1	0	0	1	0	0	1	0	0	0	0	0	0	0	0	0	0	0	0	0
667	<12y	Men	SAN JUAN	Urban	30	IgG	Positive	Positive	Negative	Positive	Negative	0.662576	IgG	Positive	Positive	Negative	1	Negative	0.586125	7/1/2020	1	1	0	0	0	0	0	0	0	0	0	0	0	0	0	0	0	0	0	0	0	0	0	0	0
668	18-29y	Woman	SAN JUAN	Urban	31	IgG	Positive	Positive	Negative	Positive	Negative	0.736396	IgG	Positive	Positive	Negative	1	Negative	0.662756	6/2/2020	1	1	0	0	0	1	0	0	1	0	0	0	0	0	0	0	0	0	0	0	0	0	0	0	0
669	<12y	Woman	SAN JUAN	Urban	31	IgG	Positive	Positive	Negative	Positive	Negative	0.618629	IgG	Positive	Positive	Negative	1	Negative	0.519648	6/3/2020	1	1	1	1	0	0	0	0	1	0	0	0	0	0	0	0	0	0	0	0	0	0	0	0	0
670	18-29y	Men	SAN JUAN	Urban	31	NO REACTIVO	Negative	Negative	Negative	Negative	Negative	0.574243	NO REACTIVO	Negative	Negative	Negative	0	Negative	0.449407		0	0	0	0	0	0	0	0	0	0	0	0	0	0	0	0	0	0	0	0	0	0	0	0	0
671	>=60y	Woman	SAN JUAN	Urban	31	IgG	Positive	Positive	Negative	Positive	Negative	0.316933	IgG	Positive	Positive	Negative	1	Negative	0.316933	4/14/2020	1	0	0	0	0	0	0	0	1	0	0	0	0	0	0	0	0	0	0	0	0	0	0	0	0
672	18-29y	Men	SAN JUAN	Urban	31	IgG	Positive	Positive	Negative	Positive	Negative	0.574243	IgG	Positive	Positive	Negative	1	Negative	0.449407	4/16/2020	0	0	0	0	1	1	0	0	0	0	0	1	0	0	0	0	0	0	0	0	0	0	0	0	0
673	12-17y	Men	SAN JUAN	Urban	31	IgG	Positive	Positive	Negative	Positive	Negative	0.363373	IgG/IgM	Positive	Negative	Positive	0	Negative	0.337418	4/12/2020	0	1	1	0	1	0	0	0	0	0	0	0	0	0	0	0	0	0	0	0	0	0	0	0	0
674	18-29y	Men	SAN JUAN	Urban	31	IgG	Positive	Positive	Negative	Positive	Negative	0.574243	IgG	Positive	Positive	Negative	1	Negative	0.449407	4/12/2020	0	1	0	1	1	0	0	0	0	0	0	0	0	0	0	0	0	0	0	0	0	0	0	0	0
675	<12y	Men	SAN JUAN	Urban	31	IgG	Positive	Positive	Negative	Positive	Negative	0.662576	IgG	Positive	Positive	Negative	1	Negative	0.586125	3/30/2020	1	0	1	0	1	0	0	0	0	0	0	0	0	0	0	0	0	0	0	0	0	0	0	0	0
676	30-59y	Men	SAN JUAN	Urban	31	IgG	Positive	Positive	Negative	Positive	Negative	1.12564	IgG	Positive	Positive	Negative	1	Negative	0.875498	3/30/2020	0	1	0	0	1	0	0	0	1	0	0	0	0	0	0	0	0	0	0	0	0	0	0	0	0
677	18-29y	Woman	SAN JUAN	Urban	33	NO REACTIVO	Negative	Negative	Negative	Negative	Negative	0.736396	NO REACTIVO	Negative	Negative	Negative	0	Negative	0.662756		0	0	0	0	0	0	0	0	0	0	0	0	0	0	0	0	0	0	0	0	0	0	0	0	0
678	18-29y	Woman	SAN JUAN	Urban	33	NO REACTIVO	Negative	Negative	Negative	Negative	Negative	0.736396	NO REACTIVO	Negative	Negative	Negative	0	Negative	0.662756	07/0472020	0	0	1	0	0	0	0	0	0	0	0	0	0	0	0	0	0	0	0	0	0	0	0	0	0
679	18-29y	Men	SAN JUAN	Urban	33	NO REACTIVO	Negative	Negative	Negative	Negative	Negative	0.574243	NO REACTIVO	Negative	Negative	Negative	0	Negative	0.449407	3/28/2020	1	0	0	0	0	0	0	0	1	0	1	0	0	0	0	0	0	0	0	0	0	0	0	0	0
680	30-59y	Woman	SAN JUAN	Urban	34	IgG	Positive	Positive	Negative	Positive	Negative	1.1992	IgG	Positive	Positive	Negative	1	Negative	1.14923		0	0	0	0	0	0	0	0	0	0	0	0	0	0	0	0	0	0	0	0	0	0	0	0	0
681	30-59y	Woman	SAN JUAN	Urban	34	IgG	Positive	Positive	Negative	Positive	Negative	1.1992	IgG	Positive	Positive	Negative	1	Negative	1.14923	5/11/2020	0	0	1	1	1	0	0	0	1	0	1	0	0	0	0	0	0	0	0	0	0	0	0	0	0
682	30-59y	Woman	SAN JUAN	Urban	34	IgG/IgM	Positive	Positive	Positive	Negative	Negative	1.1992	IgG/IgM	Positive	Negative	Positive	0	Negative	1.14923	4/19/2020	0	1	0	0	0	0	0	0	1	0	0	0	0	0	0	0	0	0	0	0	0	0	0	0	0
683	30-59y	Men	SAN JUAN	Urban	34	IgG	Positive	Positive	Negative	Positive	Negative	1.12564								5/15/2020	0	0	0	0	1	0	0	0	1	0	0	0	0	0	0	0	0	0	0	0	0	0	0	0	0
684	<12y	Woman	SAN JUAN	Urban	34	NO REACTIVO	Negative	Negative	Negative	Negative	Negative	0.618629	NO REACTIVO	Negative	Negative	Negative	0	Negative	0.519648	5/28/2020	0	0	0	0	1	0	0	0	0	0	0	0	0	0	0	0	0	0	0	0	0	0	0	0	0
685	30-59y	Woman	SAN JUAN	Urban	34	IgG	Positive	Positive	Negative	Positive	Negative	1.1992	IgG	Positive	Positive	Negative	1	Negative	1.14923	4/15/2020	1	0	0	0	1	0	0	0	0	0	0	0	0	0	0	0	0	0	0	0	0	1	0	0	0
686	12-17y	Men	SAN JUAN	Urban	34	IgG	Positive	Positive	Negative	Positive	Negative	0.363373	NO REACTIVO	Negative	Negative	Negative	0	Negative	0.337418	4/15/2020	1	0	0	0	0	0	0	0	0	0	0	0	0	0	0	0	0	0	0	0	0	0	0	0	0
687	<12y	Woman	SAN JUAN	Urban	34	NO REACTIVO	Negative	Negative	Negative	Negative	Negative	0.618629	NO REACTIVO	Negative	Negative	Negative	0	Negative	0.519648	3/20/2020	0	0	1	0	0	0	0	0	0	0	0	0	0	0	0	0	0	0	0	0	0	0	0	0	0
688	18-29y	Woman	SAN JUAN	Urban	34	NO REACTIVO	Negative	Negative	Negative	Negative	Negative	0.736396	NO REACTIVO	Negative	Negative	Negative	0	Negative	0.662756	3/30/2020	0	0	0	0	0	0	0	0	1	0	0	0	0	0	0	0	0	0	0	0	0	0	0	0	0
689	30-59y	Men	SAN JUAN	Urban	34	IgG	Positive	Positive	Negative	Positive	Negative	1.12564								3/30/2020	0	0	1	0	0	1	0	0	0	0	0	1	0	0	0	0	0	0	0	0	0	0	0	0	0
690	30-59y	Men	SAN JUAN	Urban	35	IgG/IgM	Positive	Positive	Positive	Negative	Negative	1.12564	IgG	Positive	Positive	Negative	1	Negative	0.875498	4/19/2020	1	0	1	1	1	0	1	0	1	0	0	0	0	0	0	0	0	0	0	0	0	0	0	0	0
691	>=60y	Men	SAN JUAN	Urban	35	NO REACTIVO	Negative	Negative	Negative	Negative	Negative	0.102023								4/22/2020	1	1	1	1	1	0	0	0	0	0	1	0	0	1	0	0	0	0	0	0	0	0	0	0	0
692	18-29y	Woman	SAN JUAN	Urban	35	IgG	Positive	Positive	Negative	Positive	Negative	0.736396								4/24/2020	0	0	0	0	1	0	0	0	0	0	0	0	0	0	0	0	0	0	0	0	0	0	0	0	0
693	30-59y	Men	SAN JUAN	Urban	35	IgG	Positive	Positive	Negative	Positive	Negative	1.12564	NO REACTIVO	Negative	Negative	Negative	0	Negative	0.875498	4/3/2020	1	0	1	1	1	0	0	0	0	0	0	1	0	0	0	0	0	0	0	0	0	0	0	0	0
694	18-29y	Woman	SAN JUAN	Urban	35	IgG	Positive	Positive	Negative	Positive	Negative	0.736396	IgG	Positive	Positive	Negative	1	Negative	0.662756		0	0	0	0	0	0	0	0	0	0	0	0	0	0	1	0	0	0	0	0	0	0	0	0	0
695	18-29y	Men	SAN JUAN	Urban	35	IgG	Positive	Positive	Negative	Positive	Negative	0.574243								5/5/2020	0	0	0	0	0	0	0	0	0	0	0	0	0	0	0	0	0	0	0	0	0	0	0	0	0
696	18-29y	Men	SAN JUAN	Urban	35	NO REACTIVO	Negative	Negative	Negative	Negative	Negative	0.574243									0	0	0	0	0	0	0	0	0	0	0	0	0	0	0	0	0	0	0	0	0	0	0	0	0
697	18-29y	Woman	SAN JUAN	Urban	35	NO REACTIVO	Negative	Negative	Negative	Negative	Negative	0.736396									0	0	0	0	0	0	0	0	0	0	0	0	0	0	0	0	0	0	0	0	0	0	0	0	0
698	30-59y	Men	SAN JUAN	Urban	35	IgG	Positive	Positive	Negative	Positive	Negative	1.12564	IgG	Positive	Positive	Negative	1	Negative	0.875498	4/10/2020	1	1	1	1	0	0	0	0	0	0	0	0	0	0	0	0	0	0	0	0	0	0	0	0	0
699	18-29y	Men	SAN JUAN	Urban	35	IgG	Positive	Positive	Negative	Positive	Negative	0.574243									0	0	0	0	0	0	0	0	0	0	0	0	0	0	0	0	0	0	0	0	0	0	0	0	0
700	<12y	Men	SAN JUAN	Urban	35	NO REACTIVO	Negative	Negative	Negative	Negative	Negative	0.662576	NO REACTIVO	Negative	Negative	Negative	0	Negative	0.586125	4/17/2020	0	0	0	0	0	0	0	0	0	0	0	0	0	0	0	0	0	0	0	0	0	0	0	0	0
701	<12y	Men	SAN JUAN	Urban	35	IgG	Positive	Positive	Negative	Positive	Negative	0.662576	NO REACTIVO	Negative	Negative	Negative	0	Negative	0.586125		0	0	0	0	0	0	0	0	0	0	0	0	0	0	0	0	0	0	0	0	0	0	0	0	0
702	12-17y	Woman	SAN JUAN	Urban	35	IgG	Positive	Positive	Negative	Positive	Negative	0.311887									0	0	0	0	0	0	0	0	0	0	0	0	0	0	0	0	0	0	0	0	0	0	0	0	0
703	12-17y	Men	SAN JUAN	Urban	35	IgG	Positive	Positive	Negative	Positive	Negative	0.363373								4/15/2020	0	0	0	0	0	0	1	0	0	0	0	0	0	0	0	0	0	0	0	0	0	0	0	0	0
704	<12y	Men	SAN JUAN	Urban	35	IgG	Positive	Positive	Negative	Positive	Negative	0.662576	IgG	Positive	Positive	Negative	1	Negative	0.586125	4/6/2020	1	1	1	1	1	1	1	0	0	0	0	0	0	0	0	0	0	0	0	0	0	0	0	0	0
705	<12y	Men	SAN JUAN	Urban	35	IgG	Positive	Positive	Negative	Positive	Negative	0.662576	IgG	Positive	Positive	Negative	1	Negative	0.586125	4/15/2020	1	0	0	0	1	0	0	0	0	0	0	0	0	0	0	0	0	0	0	0	0	0	0	0	0
706	<12y	Woman	SAN JUAN	Urban	35	IgG	Positive	Positive	Negative	Positive	Negative	0.618629	NO REACTIVO	Negative	Negative	Negative	0	Negative	0.519648		0	0	0	0	0	0	0	0	0	0	0	0	0	0	0	0	0	0	0	0	0	0	0	0	0
707	<12y	Men	SAN JUAN	Rural	2	IgG	Positive	Positive	Negative	Positive	Negative	0.662576	IgG	Positive	Positive	Negative	1	Negative	0.586125		0	0	0	0	0	0	0	0	0	0	0	0	0	0	0	0	0	0	0	0	0	0	0	0	0
708	<12y	Men	SAN JUAN	Rural	2	IgG	Positive	Positive	Negative	Positive	Negative	0.662576	IgG	Positive	Positive	Negative	1	Negative	0.586125		0	0	0	0	0	0	0	0	0	0	0	0	0	0	0	0	0	0	0	0	0	0	0	0	0
709	30-59y	Woman	SAN JUAN	Rural	2	IgG	Positive	Positive	Negative	Positive	Negative	1.1992	IgG	Positive	Positive	Negative	1	Negative	1.14923	5/7/2020	0	1	1	0	0	0	0	0	0	0	0	1	0	0	0	0	0	0	0	0	0	0	0	0	0
710	30-59y	Men	SAN JUAN	Rural	2	IgG	Positive	Positive	Negative	Positive	Negative	1.12564								5/15/2020	1	1	0	1	0	0	0	0	1	0	1	0	0	0	0	0	0	0	0	0	0	0	0	0	0
711	18-29y	Woman	SAN JUAN	Rural	4	IgG	Positive	Positive	Negative	Positive	Negative	0.736396	NO REACTIVO	Negative	Negative	Negative	0	Negative	0.662756	4/7/2020	1	0	0	0	0	0	0	0	1	0	0	0	0	0	0	0	0	0	0	0	0	0	0	0	0
712	18-29y	Men	SAN JUAN	Rural	4	IgG	Positive	Positive	Negative	Positive	Negative	0.574243	IgG	Positive	Positive	Negative	1	Negative	0.449407	4/18/2020	0	0	0	0	0	0	0	0	0	0	1	0	0	0	0	0	0	0	0	0	0	0	0	0	0
713	18-29y	Woman	SAN JUAN	Rural	5	IgG	Positive	Positive	Negative	Positive	Negative	0.736396	NO REACTIVO	Negative	Negative	Negative	0	Negative	0.662756		0	0	0	0	0	0	0	0	0	0	0	0	0	0	0	0	0	0	0	0	0	0	0	0	0
714	18-29y	Woman	SAN JUAN	Rural	5	NO REACTIVO	Negative	Negative	Negative	Negative	Negative	0.736396	NO REACTIVO	Negative	Negative	Negative	0	Negative	0.662756		0	0	0	0	0	0	0	0	0	0	0	0	0	0	0	0	0	0	0	0	0	0	0	0	0
715	30-59y	Men	SAN JUAN	Rural	8	IgG	Positive	Positive	Negative	Positive	Negative	1.12564	IgG	Positive	Positive	Negative	1	Negative	0.875498	4/28/2020	1	0	0	0	0	0	0	0	1	0	0	0	0	0	0	0	0	0	0	0	0	0	0	0	0
716	30-59y	Men	SAN JUAN	Rural	8	IgG	Positive	Positive	Negative	Positive	Negative	1.12564	IgG	Positive	Positive	Negative	1	Negative	0.875498	4/15/2020	0	1	0	0	0	0	0	0	1	0	1	0	0	1	0	0	0	0	0	0	0	0	0	0	0
